# SARS-CoV-2 infection dynamics revealed by wastewater sequencing analysis and deconvolution

**DOI:** 10.1101/2021.11.30.21266952

**Authors:** Vic-Fabienne Schumann, Rafael Ricardo de Castro Cuadrat, Emanuel Wyler, Ricardo Wurmus, Aylina Deter, Claudia Quedenau, Jan Dohmen, Miriam Faxel, Tatiana Borodina, Alexander Blume, Martin Meixner, José Horacio Grau, Karsten Liere, Thomas Hackenbeck, Frederik Zietzschmann, Regina Gnirss, Uta Böckelmann, Bora Uyar, Vedran Franke, Niclas Barke, Janine Altmüller, Nikolaus Rajewsky, Markus Landthaler, Altuna Akalin

## Abstract

The use of RNA sequencing from wastewater samples is a valuable way for estimating infection dynamics and circulating lineages of SARS-CoV-2. This approach is independent from testing individuals and can therefore become the key tool to monitor this and potentially other viruses. However, it is equally important to develop easily accessible and scalable tools which can highlight critical changes in infection rates and dynamics over time across different locations given sequencing data from wastewater. Here, we provide an analysis of lineage dynamics in Berlin and New York City using wastewater sequencing and present PiGx SARS-CoV-2, a highly reproducible computational analysis pipeline with comprehensive reports. This end-to-end pipeline includes all steps from raw data to shareable reports, additional taxonomic analysis, deconvolution and geospatial time series analyses. Using simulated datasets (*in silico* generated and spiked-in samples) we could demonstrate the accuracy of our pipeline calculating proportions of Variants of Concern (VOC) from environmental as well as pre-mixed samples (spiked-in). By applying our pipeline on a dataset of wastewater samples from Berlin between February 2021 and January 2022, we could reconstruct the emergence of B.1.1.7(alpha) in February/March 2021 and the replacement dynamics from B.1.617.2 (delta) to BA.1 and BA.2 (omicron) during the winter of 2021/2022. Using data from very-short-reads generated in an industrial scale setting, we could see even higher accuracy in our deconvolution. Lastly, using a targeted sequencing dataset from New York City (receptor-binding-domain (RBD) only), we could reproduce the results recovering the proportions of the so-called cryptic lineages shown in the original study. Overall our study provides an in-depth analysis reconstructing virus lineage dynamics from wastewater, and that our tool can be used to identify new mutations and to detect any emerging new lineages with different amplification and sequencing methods. Our approach can support efforts to establish continuous monitoring and early-warning projects for detecting SARS-CoV-2 or any other pathogen.

## SupplementaryTables_v042022 for "SARS-CoV-2 infection dynamics revealed by wastewater sequencing analysis and deconvolution"

### Sheet: S1 - mutation_table
Mutation sheet dataset-Berlin35
Mutation sheet dataset-Berlin250				this part only added for Phase II			Mutation sheet dataset-NYC(RBD)
b117	b1351	b16172	p1	ba1	ba2		b117	b16172	p1	b1526	b1351
ORF1ab:C913T	ORF1ab:C1059T	ORF1ab:C3037T	ORF1ab:T733C	ORF1ab:A2832G	ORF1ab:T670G		S:A1500T	S:T1354G	S:A1249C	S:G1429A	S:G1250T
ORF1ab:C3037T	ORF1ab:C3037T	ORF1ab:C14408T	ORF1ab:C2749T	ORF1ab:C3037T	ORF1ab:C2790T		S:C1708A	S:C1432A	S:G1449A	S:G1449A	S:G1449A
ORF1ab:C3267T	ORF1ab:G5230T	ORF1ab:G15451A	ORF1ab:C3037T	ORF1ab:T5386G	ORF1ab:C3037T				S:A1500T		S:A1500T
ORF1ab:C5388A	ORF1ab:A10323G	ORF1ab:C16466T	ORF1ab:C3828T	ORF1ab:GTT6513-	ORF1ab:G4184A
ORF1ab:C5986T	ORF1ab:TCTGGTTTT11288-	S:C21618G	ORF1ab:A5648C	ORF1ab:G8393A	ORF1ab:C4321T
ORF1ab:T6954C	ORF1ab:C14408T	S:AGTTCA22029-	ORF1ab:A6319G	ORF1ab:C10029T	ORF1ab:C9344T
ORF1ab:TCTGGTTTT11288-	S:A21801C	S:T22917G	ORF1ab:A6613G	ORF1ab:C10449A	ORF1ab:A9424G
ORF1ab:C14408T	S:A22206G	S:C22995A	ORF1ab:TCTGGTTTT11288-	ORF1ab:GTTTGTCTG11283-	ORF1ab:C9534T
ORF1ab:C14676T	S:CTTTACTTG22281-	S:A23403G	ORF1ab:C12778T	ORF1ab:A11537G	ORF1ab:C9866T
ORF1ab:C15279T	S:G22813T	S:C23604G	ORF1ab:C13860T	ORF1ab:T13195C	ORF1ab:C10029T
ORF1ab:T16176C	S:G23012A	S:G24410A	ORF1ab:C14408T	ORF1ab:C14408T	ORF1ab:C10198T
S:TACATG21765-	S:A23063T	ORF3a:C25469T	ORF1ab:G17259T	ORF1ab:C15240T	ORF1ab:G10447A
S:TTA21991-	S:A23403G	M:T26767C	S:C21614T	ORF1ab:A18163G	ORF1ab:C10449A
S:A23063T	S:C23664T	ORF7a:T27638C	S:C21621A	S:C21762T	ORF1ab:TCTGGTTTT11288-
S:C23271A	ORF3a:G25563T	ORF7a:C27752T	S:C21638T	S:TACATG21765-	ORF1ab:C12880T
S:A23403G	ORF3a:C25904T	ORF8:GATTTC28248-	S:G21974T	S:C21846T	ORF1ab:C14408T
S:C23604A	E:C26456T	N:A28461G	S:G22132T	S:GTGTTTATT21987-	ORF1ab:C15714T
S:C23709T	ORF8:C28253T	N:G28881T	S:A22812C	S:ATT22194-	ORF1ab:C17410T
S:T24506G	N:C28887T	N:G29402T	S:G23012A	S:-22205GAGCCAGAA	ORF1ab:A18163G
S:G24914C			S:A23063T	S:G22578A	ORF1ab:C19955T
ORF8:C27972T			S:A23403G	S:T22673C	ORF1ab:A20055G
ORF8:G28048T			S:C23525T	S:C22674T	S:C21618T
ORF8:A28111G			S:C24642T	S:T22679C	S:TACCCCCTG21633-
N:G28280C			S:G25088T	S:C22686T	S:G21987A
N:A28281T			ORF3a:T26149C	S:G22992A	S:T22200G
N:T28282A			ORF8:G28167A	S:C22995A	S:G22578A
N:G28881A			N:C28512G	S:A23013C	S:C22674T
N:G28882A			N:A28877T	S:A23040G	S:T22679C
N:G28883C			N:G28878C	S:G23048A	S:C22686T
N:C28977T			N:G28881A	S:A23055G	S:A22688G
			N:G28882A	S:A23063T	S:G22775A
			N:G28883C	S:T23075C	S:A22786C
				S:C23202A	S:G22813T
				S:A23403G	S:T22882G
				S:C23525T	S:G22992A
				S:T23599G	S:C22995A
				S:C23604A	S:A23013C
				S:C23854A	S:A23040G
				S:G23948T	S:A23055G
				S:C24130A	S:A23063T
				S:A24424T	S:T23075C
				S:T24469A	S:A23403G
				S:C24503T	S:C23525T
				S:C25000T	S:T23599G
				ORF3a:C25584T	S:C23604A
				E:C26270T	S:C23854A
				M:A26530G	S:G23948T
				M:C26577G	S:A24424T
				M:G26709A	S:T24469A
				ORF6:A27259C	S:C25000T
				ORF7b:C27807T	ORF3a:C25584T
				N:C28311T	ORF3a:C26060T
				N:GAGAACGCA28362-	E:C26270T
				N:G28881A	M:C26577G
				N:G28882A	M:G26709A
				N:G28883C	M:C26858T
					ORF6:A27259C
					ORF7b:C27807T
					N:C28311T
					N:GAGAACGCA28362-
					N:G28881A
					N:G28882A
					N:G28883C
					N:A29510C
Mutation sheet amedes-insilico							Mutation sheet ucsd spike in
b117	b16172	p1	b1621	C37	ba1	ba2	b117	b1351	b16172	p1	A231
ORF1ab:C3267T	ORF1ab:C6402T	ORF1ab:C3037T	ORF1ab:C3037T	ORF1ab:C3037T	ORF1ab:A2832G	ORF1ab:T670G	ORF1ab:C913T	ORF1ab:C1059T	ORF1ab:C3037T	ORF1ab:T733C	ORF1ab:C4573T
ORF1ab:C5388A	ORF1ab:C7124T	ORF1ab:C3828T	ORF1ab:A3428G	ORF1ab:C4002T	ORF1ab:C3037T	ORF1ab:C2790T	ORF1ab:C3037T	ORF1ab:C3037T	ORF1ab:C14408T	ORF1ab:C2749T	ORF1ab:C8782T
ORF1ab:C5986T	ORF1ab:C8986T	ORF1ab:A5648C	ORF1ab:C4878T	ORF1ab:C7124T	ORF1ab:T5386G	ORF1ab:C3037T	ORF1ab:C3267T	ORF1ab:G5230T	ORF1ab:G15451A	ORF1ab:C3037T	ORF1ab:C10747T
ORF1ab:T6954C	ORF1ab:G9053T	ORF1ab:A6319G	ORF1ab:C6037T	ORF1ab:T7424G	ORF1ab:GTT6513-	ORF1ab:G4184A	ORF1ab:C5388A	ORF1ab:A10323G	ORF1ab:C16466T	ORF1ab:C3828T	ORF1ab:G11230T
ORF1ab:TCTGGTTTT11288-	ORF1ab:C10029T	ORF1ab:A6613G	ORF1ab:C10029T	ORF1ab:C9857T	ORF1ab:G8393A	ORF1ab:C4321T	ORF1ab:C5986T	ORF1ab:TCTGGTTTT11288-	S:C21618G	ORF1ab:A5648C	ORF1ab:G11266T
ORF1ab:C14408T	ORF1ab:A11201G	ORF1ab:TCTGGTTTT11288-	ORF1ab:A11451G	ORF1ab:T9867C	ORF1ab:C10029T	ORF1ab:C9344T	ORF1ab:T6954C	ORF1ab:C14408T	S:AGTTCA22029-	ORF1ab:A6319G	ORF1ab:G11521T
ORF1ab:C14676T	ORF1ab:A11332G	ORF1ab:C12778T	ORF1ab:A13057T	ORF1ab:C10029T	ORF1ab:C10449A	ORF1ab:A9424G	ORF1ab:TCTGGTTTT11288-	S:A21801C	S:T22917G	ORF1ab:A6613G	ORF1ab:C16575T
ORF1ab:C15279T	ORF1ab:C14408T	ORF1ab:C13860T	ORF1ab:C14408T	ORF1ab:G10097A	ORF1ab:GTTTGTCTG11283-	ORF1ab:C9534T	ORF1ab:C14408T	S:A22206G	S:C22995A	ORF1ab:TCTGGTTTT11288-	ORF1ab:C17745T
ORF1ab:T16176C	ORF1ab:G15451A	ORF1ab:C14408T	ORF1ab:C17491T	ORF1ab:TCTGGTTTT11288-	ORF1ab:A11537G	ORF1ab:C9866T	ORF1ab:C14676T	S:CTTTACTTG22281-	S:A23403G	ORF1ab:C12778T	S:C22000T
S:TACATG21765-	ORF1ab:C16466T	ORF1ab:G17259T	ORF1ab:C18877T	ORF1ab:C13536T	ORF1ab:T13195C	ORF1ab:C10029T	ORF1ab:C15279T	S:G22813T	S:C23604G	ORF1ab:C13860T	S:C22033A
S:TTA21991-	ORF1ab:C19220T	S:C21614T	ORF1ab:T19035C	ORF1ab:C14408T	ORF1ab:C14408T	ORF1ab:C10198T	ORF1ab:T16176C	S:G23012A	S:G24410A	ORF1ab:C14408T	S:G22661T
S:A23063T	S:C21618G	S:C21621A	ORF1ab:C20148T	S:G21786T	ORF1ab:C15240T	ORF1ab:G10447A	S:TACATG21765-	S:A23063T	ORF3a:C25469T	ORF1ab:G17259T	S:G23401T
S:C23271A	S:G21987A	S:C21638T	S:C21846T	S:C21789T	ORF1ab:A18163G	ORF1ab:C10449A	S:TTA21991-	S:A23403G	M:T26767C	S:C21614T	S:C23604G
S:A23403G	S:AGTTCA22029-	S:G21974T	S:-21991TAC	S:GAAGTTATTTGACTCCTGGTG22299-	S:C21762T	ORF1ab:TCTGGTTTT11288-	S:A23063T	S:C23664T	ORF7a:T27638C	S:C21621A	S:T24097C
S:C23604A	S:T22917G	S:G22132T	S:A21993C	S:T22917A	S:TACATG21765-	ORF1ab:C12880T	S:C23271A	ORF3a:G25563T	ORF7a:C27752T	S:C21638T	ORF8:T28144C
S:C23709T	S:C22995A	S:A22812C	S:T21995A	S:T23031C	S:C21846T	ORF1ab:C14408T	S:A23403G	ORF3a:C25904T	ORF8:GATTTC28248-	S:G21974T	ORF8:G28167A
S:T24506G	S:A23403G	S:G23012A	S:G22599A	S:A23403G	S:GTGTTTATT21987-	ORF1ab:C15714T	S:C23604A	E:C26456T	N:A28461G	S:G22132T	N:G28378C
S:G24914C	S:C23604G	S:A23063T	S:G23012A	S:C23731T	S:ATT22194-	ORF1ab:C17410T	S:C23709T	ORF8:C28253T	N:G28881T	S:A22812C	N:G28878A
ORF8:C27972T	S:G24410A	S:A23403G	S:A23063T	S:C24138A	S:-22205GAGCCAGAA	ORF1ab:A18163G	S:T24506G	N:C28887T	N:G29402T	S:G23012A
ORF9:G28048T	ORF3a:C25469T	S:C23525T	S:A23403G	ORF11:C28253T	S:G22578A	ORF1ab:C19955T	S:G24914C			S:A23063T
ORF10:A28111G	M:T26767C	S:C24642T	S:C23604A	N:C28311T	S:T22673C	ORF1ab:A20055G	ORF8:C27972T			S:A23403G
N:G28280C	ORF7a:T27638C	S:G25088T	S:G24410A	N:G28881A	S:C22674T	S:C21618T	ORF8:G28048T			S:C23525T
N:A28281T	ORF7a:C27752T	ORF3a:T26149C	ORF3a:G25563T	N:G28882A	S:T22679C	S:TACCCCCTG21633-	ORF8:A28111G			S:C24642T
N:T28282A	ORF7b:C27874T	ORF11:G28167A	ORF3a:GTTA26158-	N:G28883C	S:C22686T	S:G21987A	N:G28280C			S:G25088T
N:G28881A	ORF12:GATTTC28248-	N:C28512G	ORF8:C27925A	N:G28913T	S:G22992A	S:T22200G	N:A28281T			ORF3a:T26149C
N:G28882A	N:A28461G	N:A28877T	ORF9:C28005T	N:C29311T	S:C22995A	S:G22578A	N:T28282A			ORF8:G28167A
N:G28883C	N:G28881T	N:G28878C	ORF10:C28093T		S:A23013C	S:C22674T	N:G28881A			N:C28512G
N:C28977T	N:G28916T	N:G28881A	N:C28887T		S:A23040G	S:T22679C	N:G28882A			N:A28877T
	N:G29402T	N:G28882A			S:G23048A	S:C22686T	N:G28883C			N:G28878C
		N:G28883C			S:A23055G	S:A22688G	N:C28977T			N:G28881A
					S:A23063T	S:G22775A				N:G28882A
					S:T23075C	S:A22786C				N:G28883C
					S:C23202A	S:C22792T
					S:A23403G	S:G22813T
					S:C23525T	S:T22882G
					S:T23599G	S:G22992A
					S:C23604A	S:C22995A
					S:C23854A	S:A23013C
					S:G23948T	S:A23040G
					S:C24130A	S:A23055G
					S:A24424T	S:A23063T
					S:T24469A	S:T23075C
					S:C24503T	S:A23403G
					S:C25000T	S:C23525T
					ORF3a:C25584T	S:T23599G
					E:C26270T	S:C23604A
					M:A26530G	S:C23854A
					M:C26577G	S:G23948T
					M:G26709A	S:A24424T
					ORF6:A27259C	S:T24469A
					ORF7b:C27807T	S:C25000T
					N:C28311T	ORF3a:C25584T
					N:GAGAACGCA28362-	ORF3a:C26060T
					N:G28881A	E:C26270T
					N:G28882A	M:C26577G
					N:G28883C	M:G26709A
						M:C26858T
						ORF6:A27259C
						ORF7b:C27807T
						N:C28311T
						N:GAGAACGCA28362-
						N:G28881A
						N:G28882A
						N:G28883C

### Sheet: S2.1 - mutations_found_dataset-
Mutations found dataset-Berlin250
samplename	dates	location_name	coordinates_lat	coordinates_long	ORF1ab:D264-::C1057T	ORF1ab:R4387C::C13424T	ORF1ab:L5914-::T18006C	ORF1ab:F6142L::T18688C	ORF1ab:F6142-::T18690C	ORF1ab:A6997-::G21255C	ORF7b:E39*::G27870T	ORF8:H17-::C27944T	N:R203K::G28881A	N:R203-::G28882A	N:G204R::G28883C	ORF1ab:F924-::C3037T	ORF1ab:H1108Y::C3587T	ORF1ab:V60-::T445C	ORF1ab:T103-::A574C	ORF1ab:F2334-::C7267T	ORF1ab:K2507Q::A7784C	ORF1ab:S2890R::T8935A	ORF1ab:S216-::C913T	ORF1ab:V3283-::A10114C	ORF1ab:T3284P::A10115C	ORF1ab:S3386A::T10421G	ORF1ab:V3388G::T10428G	ORF1ab:D3526E::T10843G	ORF1ab:M3627I::G11146T	ORF1ab:L3691F::A11338C	ORF1ab:D3702A::A11370C	ORF1ab:F3797V::T11654G	ORF1ab:F3797C::T11655G	ORF1ab:F3797L::T11656G	ORF1ab:L3799*::T11661G	ORF1ab:L3799-::A11662G	ORF1ab:G3827-::A11746C	ORF1ab:Q3877P::A11895C	ORF1ab:Q3877H::A11896C	ORF1ab:R3880-::A11903C	ORF1ab:V3976-::T12193G	ORF1ab:L3980V::T12203G	ORF1ab:L3984W::T12216G	ORF1ab:N3985S::A12219G	ORF1ab:I4062L::A12449C	ORF1ab:T4066P::A12461C	ORF1ab:A4162-::T12751G	ORF1ab:L4169V::T12770G	ORF1ab:L4169*::T12771G	ORF1ab:A4170-::T12775G	ORF1ab:G4255C::G13028T	ORF1ab:V4260-::G13045T	ORF1ab:V4361G::T13347G	ORF1ab:F4363C::T13353G	ORF1ab:F4363L::T13354G	ORF1ab:K4659T::A14240C	ORF1ab:D4661A::A14246C	ORF1ab:P4715L::C14408T	ORF1ab:V4765G::T14558G	ORF1ab:A4768V::C14567T	ORF1ab:L4779P::T14600C	ORF1ab:P4804-::C14676T	ORF1ab:N4881H::A14905C	ORF1ab:N4881T::A14906C	ORF1ab:T4959-::C15141A	ORF1ab:Q4962H::G15150T	ORF1ab:H4964N::C15154A	ORF1ab:Q4965K::C15157A	ORF1ab:L4968-::G15168A	ORF1ab:S4970*::C15173A	ORF1ab:S4970-::A15174G	ORF1ab:V4980G::T15203G	ORF1ab:I4981S::T15206G	ORF1ab:I4981M::T15207G	ORF1ab:H5005-::C15279T	ORF1ab:M5058I::G15438T	ORF1ab:S5084R::A15514C	ORF1ab:T5193-::T15843G	ORF1ab:M5298L::A16156C	ORF1ab:T5300P::A16162C	ORF1ab:I5403S::T16472G	ORF1ab:F5405C::T16478G	ORF1ab:T5477I::C16694T	ORF1ab:I5617S::T17114G	ORF1ab:Y5622*::C17130A	ORF1ab:E5689-::G17331A	ORF1ab:H5719P::A17420C	ORF1ab:V5820G::T17723G	ORF1ab:I5916L::A18010C	ORF1ab:F6014C::T18305G	ORF1ab:V6016G::T18311G	ORF1ab:Y6122S::A18629C	ORF1ab:V6124L::G18634T	ORF1ab:I6126L::A18640C	ORF1ab:T6175-::A18789G	ORF1ab:I6224M::T18936G	ORF1ab:D6226E::T18942G	ORF1ab:L6228R::T18947G	ORF1ab:N6231K::T18957G	ORF1ab:P6376S::C19390T	\:\::G204T	S:S247R::A22301C	S:S349A::T22607G	S:V350-::T22612G	S:A352-::T22618G	S:N501Y::A23063T	S:K558N::G23236T	S:A570D::C23271A	S:T638-::A23476C	S:P681H::C23604A	S:T716I::C23709T	S:N751K::T23815G	\:\::C241T	S:R847-::A24101C	S:A852S::G24116T	S:A852-::A24118C	S:K854Q::A24122C	S:A956E::C24429A	S:A958-::T24436G	S:S982A::T24506G	S:Q1054H::G24724T	S:H1058P::A24735C	S:G1059C::G24737T	S:D1118H::G24914C	S:N1158K::T25036G	S:H1159Q::T25039G	S:S1161A::T25043G	S:C1247F::G25302T	S:C1250-::T25312C	ORF3a:G76V::G25619T	ORF3a:C81G::T25633G	ORF3a:C81*::C25635A	ORF3a:L85W::T25646G	ORF3a:P178-::T25926C	M:E11*::G26553T	M:E12D::G26558T	M:K14N::A26564C	M:N21T::A26584C	M:L93-::C26801G,C26801T	M:T175S::A27045T	ORF7a:P34-::T27495G	ORF7a:S36-::T27501G	ORF7b:I23L::A27822C	ORF7b:M24L::A27825C	ORF8:Q27*::C27972T	ORF8:P30L::C27982T	ORF8:R52I::G28048T	ORF8:K68*::A28095T	ORF8:Y73C::A28111G	N:D3H::G28280C	N:D3V::A28281T	N:D3E::T28282A	N:R36Q::G28380A	N:E62A::A28458C	ORF1ab:E863D::A2854C	ORF1ab:E867*::G2864T	ORF1ab:E867A::A2865C	ORF1ab:E867D::A2866C	N:I130V::A28661G	ORF1ab:N869H::A2870C	N:A156E::C28740A	N:R189-::T28840C	N:P199L::C28869T	N:S201N::G28875A	N:G204A::G28884C	N:R209K::G28899A	N:A220V::C28932T	N:S235F::C28977T	N:N354K::T29335G	N:H356Q::T29341G	N:Y360D::T29351G	N:Q418P::A29526C	ORF10:V30L::G29645T	\:\::G29764A	\:\::T29822G	\:\::T29823G	\:\::T29826G	\:\::T29829G	\:\::T29834G	ORF1ab:L969R::T3171G	ORF1ab:L969-::T3172G	ORF1ab:Q970K::C3173A	ORF1ab:P971-::T3178G	ORF1ab:T1001I::C3267T	ORF1ab:G30C::G353T	ORF1ab:G32*::G359T	ORF1ab:G32V::G360T	ORF1ab:G32-::A361C	ORF1ab:N1139-::T3682C	ORF1ab:L1182R::T3810G	ORF1ab:V1291F::G4136T	ORF1ab:S1372-::T4381G	ORF1ab:N1374K::T4387G	ORF1ab:L1379-::T4402G	ORF1ab:R1467-::A4664C	ORF1ab:K1470N::A4675C	ORF1ab:S1506P::T4781C	ORF1ab:V1570G::T4974G	ORF1ab:Y1675S::A5289C	ORF1ab:P1693-::T5344C	ORF1ab:A1708D::C5388A	ORF1ab:A1739V::C5481T	ORF1ab:F1779V::T5600G	ORF1ab:F1779C::T5601G	ORF1ab:V1783G::T5613G	ORF1ab:F1907-::C5986T	ORF1ab:F1925-::C6040T	\:\::A68C	\:\::A69C	\:\::A70C	ORF1ab:G146-::C703A	ORF1ab:E2268A::A7068C	ORF1ab:Y2270S::A7074C	ORF1ab:N2272H::A7079C	ORF1ab:I2369M::T7372G	ORF1ab:L2371R::T7377G	ORF1ab:L2371-::T7378G	\:\::A74C	ORF1ab:D2467Y::G7664T	ORF1ab:D2467A::A7665C	ORF1ab:L2571V::T7976G	ORF1ab:L2885F::A8920C	ORF1ab:R2887S::A8926C	ORF1ab:V2888F::G8927T	ORF1ab:S2981-::T9208G	ORF1ab:C2989W::T9232G	ORF1ab:S2992A::T9239G	ORF1ab:A3040-::T9385C	ORF1ab:F3100L::T9563C	ORF1ab:L3184V::T9815G	ORF1ab:M3189R::T9831G	ORF1ab:R244-::T997G	ORF1ab:I3663V::A11252G	ORF1ab:T4304I::C13176T	ORF1ab:R4387S::C13424A	ORF1ab:Y4430-::C13554T	ORF1ab:I461-::C1648T	ORF1ab:Y5577H::T16993C	ORF1ab:I5582-::C17010T	ORF1ab:K5612Q::A17098C	ORF1ab:I5999T::T18260C	ORF1ab:K6125Q::A18637C	ORF1ab:A6139V::C18680T	ORF1ab:T6144A::A18694G	ORF1ab:L6184-::C18814T	ORF1ab:G6225-::T18939G	ORF1ab:N6994-::T21246C	S:L753-::T23819C	S:F1109L::T24887C	M:Y71-::C26735T	M:I118S::T26875G	M:L120R::T26881G	M:L219V::T27177G	ORF8:C83G::T28140G	N:T54P::A28433C	N:M234I::G28975C	ORF1ab:N9-::C292T	N:A376T::G29399A	N:D377Y::G29402T	ORF10:A28V::C29640T	\:\::C29730T	\:\::G29734C	ORF1ab:Q986R::A3222G	ORF1ab:V26-::G343T	ORF1ab:E2112D::A6601T	ORF1ab:I2490-::C7735T	ORF1ab:N2530-::T7855C	ORF1ab:D2573-::T7984C	ORF1ab:G227D::G945A	\:\::G109A	ORF1ab:I3576-::C10993T	ORF1ab:L3644F::C11195T	ORF1ab:A3955S::G12128T	ORF1ab:A4008-::T12289C	ORF1ab:F343L::T1294G	ORF1ab:N4235-::C12970T	ORF1ab:P4360-::T13345G	ORF1ab:L4457F::A13635C	ORF1ab:I4563R::T13952G	ORF1ab:N4944-::T15096C	ORF1ab:N449T::A1611C	ORF1ab:T5304-::T16176C	ORF1ab:S5398P::T16456C	ORF1ab:G5508C::G16786T	ORF1ab:G507-::T1786A	ORF1ab:G519S::G1820A	ORF1ab:P6067S::C18463T	ORF1ab:E6622G::A20129G	ORF1ab:N615-::C2110T	S:N641T::A23484C	S:Q957P::A24432C	S:A958D::C24435A	S:P1112Q::C24897A	S:F1121-::T24925C	S:Q1208H::G25186T	M:L93-::C26801T	M:R150-::T26972C	M:K162N::G27008T	M:I217S::T27172G	M:L219W::T27178G	M:V221G::T27184G	ORF7b:F28L::T27837C	ORF8:L84F::A28145C	ORF8:T87I::C28153T	N:G44C::G28403T	N:N150D::A28721G	N:Q181R::A28815G	N:G204V::G28884T	N:A208-::T28897C	N:G238C::G28985T	N:G238D::G28986A	N:A305-::A29188G	N:T329-::G29260T	N:H356N::C29339A	N:K361R::A29355G	\:\::C29733T	ORF1ab:F143C::T693G	ORF1ab:L145V::T698G	ORF1ab:L145*::T699G	ORF1ab:S3195C::A9848T	ORF1ab:V3281-::A10108C	ORF1ab:Q3282P::A10110C	ORF1ab:Q3332H::G10261T	ORF1ab:K3353R::A10323G	ORF1ab:A3357V::C10335T	ORF1ab:S3386Y::C10422A	ORF1ab:G3478-::A10699C	ORF1ab:A3615V::C11109T	ORF1ab:A3623S::G11132T	ORF1ab:V3653F::G11222T	ORF1ab:G295-::C1150T	ORF1ab:D4166E::C12763A	ORF1ab:G4178V::G12798T	ORF1ab:C344W::T1297G	ORF1ab:G345-::C1300A	ORF1ab:T4258-::A13039C	ORF1ab:E4259*::G13040T	ORF1ab:L349V::T1310G	ORF1ab:G4303-::T13174C	ORF1ab:T4355I::C13329T	ORF1ab:F4363V::T13352G	ORF1ab:L4365I::C13358A	ORF1ab:Y4461S::A13646C	ORF1ab:G5508V::G16787T	ORF1ab:K5516N::A16812C	ORF1ab:G5606-::A17082G	ORF1ab:F5615L::T17109G	ORF1ab:A5616-::T17112G	ORF1ab:L5824I::C17734A	ORF1ab:I5916-::T18012C	ORF1ab:S6146-::A18702G	S:R44G::A21692G	S:D138G::A21975G	S:E180K::G22100A	S:Y873-::C24181T	S:G1059-::T24739G	S:V1104-::A24874G	S:T1116S::C24909G	S:N1125-::C24937T	S:H1159N::C25037A	S:T1160A::A25040G	S:S1161*::C25044A	ORF3a:C130-::C25782T	ORF3a:T151I::C25844T	ORF3a:S166L::C25889T	ORF3a:L219V::T26047G	M:H210Q::T27152G	ORF7a:C35G::T27496G	ORF8:V81G::T28135G	N:Q83K::C28520A	N:K102R::A28578G	N:K169-::A28780G	N:K347*::A29312T	N:L400-::T29471C	ORF10:V6I::G29573A	\:\::G29688A	ORF1ab:V116-::G613T	ORF1ab:D139E::T682G	ORF1ab:D144N::G695A	ORF1ab:T2463-::A7654C	ORF1ab:I2465L::A7658C	ORF1ab:S2535L::C7869T	ORF1ab:L2564R::T7956G	ORF1ab:L2572R::T7980G	ORF1ab:S2625-::C8140T	ORF1ab:N2671T::A8277C	ORF1ab:N188-::C829T	ORF1ab:T2777I::C8595T	ORF1ab:I2786S::T8622G	ORF1ab:I2786M::T8623G	ORF1ab:Y2788*::T8629G	ORF1ab:W2837*::G8776A	ORF1ab:V2857-::C8836T	ORF1ab:R2985-::G9220A	ORF1ab:T3082P::A9509C	ORF1ab:L3084-::A9517C	ORF1ab:L3185V::T9818G	ORF1ab:L3185*::T9819G	ORF1ab:P3200S::C9863T	ORF1ab:M3312K::T10200A	ORF1ab:L3313H::T10203A	ORF1ab:D3319Y::G10220T	ORF1ab:V3331L::G10256T	ORF1ab:Q3346K::C10301A	ORF1ab:S3376*::C10392G	ORF1ab:T5775-::T17589C	ORF1ab:L5785I::C17617A	ORF1ab:F5998L::T18256C	ORF1ab:V6161F::G18745T	ORF1ab:P6164Q::C18755A	ORF1ab:P6164-::G18756T	ORF1ab:G6173C::G18781T	ORF1ab:A6195S::G18847T	ORF1ab:A6199-::A18861T	ORF1ab:H6208L::A18887T	S:N460K::T22942G	ORF3a:Q38R::A25505G	ORF1ab:K881E::A2906G	N:G287-::G29134T	ORF1ab:G1772D::G5580A	ORF1ab:T2124I::C6636T	ORF1ab:T319I::C1221T	ORF1ab:I4061R::T12447G	ORF1ab:T4207-::A12886G	ORF1ab:P4619L::C14120T	ORF1ab:V4980-::A15204C	ORF1ab:G5071-::A15477T	ORF1ab:D5152-::C15720T	ORF1ab:K5199T::A15860C	ORF1ab:S5305A::T16177G	ORF1ab:A5787T::G17623A	ORF1ab:D6300-::C19164T	ORF1ab:F6574L::T19984C	ORF1ab:P6932S::C21058T	S:L296-::C22450T	S:P322S::C22526T	S:F490S::T23031C	S:M740V::A23780G	S:N925D::A24335G	S:N1074D::A24782G	ORF3a:L84-::G25644T	E:L21-::T26307A	M:N203I::A27130T	ORF8:P38L::C28006T	ORF8:E64-::G28085A	ORF8:R101C::C28194T	ORF8:V117L::G28242C	ORF8:L118V::T28245G	N:N75-::C28498T	N:T135I::C28677T	N:I292-::C29149T	N:K299E::A29168G	\:\::A29538G	\:\::G29706T	ORF1ab:V28I::G347A	ORF1ab:V1295-::T4150C	ORF1ab:K1470T::A4674C	ORF1ab:F70-::C475T	ORF1ab:T1567A::A4964G	ORF1ab:S142A::T689G	ORF1ab:T2280I::C7104T	ORF1ab:V2559-::T7942C	ORF1ab:Y2594-::C8047T	ORF1ab:E237A::A975C	ORF1ab:Y241S::A987C	ORF1ab:T265-::C1060T	ORF1ab:M4297I::G13156T	ORF1ab:P380S::C1403T	ORF1ab:L5197R::T15854G	ORF1ab:K5263-::A16053G	ORF1ab:S5337P::T16273C	ORF1ab:L5619R::T17120G	ORF1ab:K5784R::A17615G	ORF1ab:D5790-::C17634T	ORF1ab:S5810P::T17692C	ORF1ab:Q5910H::A17994C	ORF1ab:T6131-::C18657T	ORF1ab:W612L::G2100T	S:A701V::C23664T	S:A893-::A24241G	ORF3a:H78-::C25626T	E:L21F::C26305T	M:I118M::T26876G	ORF8:A55T::G28056A	N:T205I::C28887T	N:A251S::G29024T	N:G328-::A29257G	ORF10:P10S::C29585T	\:\::C29762T	ORF1ab:Y1325-::T4240C	ORF1ab:G133D::G663A	ORF1ab:S2500-::C7765T	ORF1ab:A2994V::C9246T	ORF1ab:G3437-::C10576T	ORF1ab:F3908L::T11987C	ORF1ab:I3944M::A12097G	ORF1ab:K322R::A1230G	ORF1ab:A4487-::T13725C	ORF1ab:N4550K::T13914G	ORF1ab:A4767D::C14564A	ORF1ab:L4890-::C14932T	ORF1ab:Q5165*::C15757T	ORF1ab:T5195-::T15849G	ORF1ab:L5197-::T15855G	ORF1ab:V5534F::G16864T	ORF1ab:V5672L::G17278T	ORF1ab:L5715F::A17409C	ORF1ab:K5791R::A17636G	ORF1ab:T5912P::A17998C	ORF1ab:C6019R::T18319C	ORF1ab:C6019W::T18321G	ORF1ab:L552-::T1921G	ORF1ab:R7014S::C21304A	ORF1ab:R7014H::G21305A	S:D614G::A23403G	S:I624-::T23434C	S:I850L::A24110C	S:F888L::T24224C	ORF3a:P36-::G25500A	ORF3a:S40L::C25511T	ORF3a:G172R::G25906C	ORF3a:V202L::G25996T	ORF3a:N234-::T26094C	E:V29-::T26331C	M:T175M::C27046T	ORF6:F7L::T27220C	ORF6:Q8R::A27224G	ORF7a:L30-::T27483C	ORF8:S67F::C28093T	ORF8:I76L::A28119C	ORF8:F120-::C28253T	N:R14C::C28313T	N:R93Q::G28551A	N:N126-::C28651T	N:T141I::C28695T	N:R277C::C29102T	N:T282-::C29119T	N:A313V::C29211T	N:D415-::C29518T	ORF10:R20-::A29617G	ORF10:F35L::T29662G	\:\::G29781A	ORF1ab:D909-::T2992C	ORF1ab:L88V::C527G	ORF1ab:K1878N::A5899C	ORF1ab:D1893-::C5944T	ORF1ab:A1983-::T6214G	ORF1ab:L2175-::A6790G	ORF1ab:S2396I::G7452T	ORF1ab:D2485-::C7720T	ORF1ab:R175C::C788T	ORF1ab:E176A::A792C	ORF1ab:A3143V::C9693T	ORF1ab:L3295-::T10150C	ORF1ab:N3314-::C10207T	ORF1ab:A3686T::G11321A	ORF1ab:P3831S::C11756T	ORF1ab:N3937-::C12076T	ORF1ab:Y4424-::C13536T	ORF1ab:I4563L::A13951C	ORF1ab:S4826-::T14742G	ORF1ab:V4827F::G14743T	ORF1ab:N5020I::A15323T	ORF1ab:L5119-::T15621C	ORF1ab:T5805A::A17677G	ORF1ab:G514-::A1807G	ORF1ab:T554N::C1926A	ORF1ab:K650T::A2214C	S:S640F::C23481T	S:N641H::A23483C	S:I934-::T24364C	S:N955K::T24427G	M:V66-::G26720T	M:A218-::T27176G	ORF6:D61H::G27382C	ORF6:D61V::A27383T	N:S51-::T28426G	N:P67S::C28472T	N:A138-::C28687A	N:V158G::T28746G	N:P279T::C29108A	ORF1ab:T1881I::C5907T	ORF1ab:I1990S::T6234G	ORF1ab:T2007I::C6285T	ORF1ab:G127-::T646C	ORF1ab:A2470-::G7675T	ORF1ab:P2605S::C8078T	ORF1ab:L2789V::T8630G	ORF1ab:R207C::C884T	ORF1ab:A5787S::G17623T	S:S98F::C21855T	S:D138H::G21974C	S:T299I::C22458T	S:A924D::C24333A	S:I980-::C24502T	S:P1079-::T24799C	S:H1088Y::C24824T	S:V1096F::G24848T	S:S1097*::C24852A	S:I1114N::T24903A	S:T1116N::C24909A	S:G1131*::G24953T	M:I80S::T26761G	M:M84L::A26772C	M:W92R::T26796C	N:P46H::C28410A	\:\::C29718A	ORF1ab:N1094D::A3545G	ORF1ab:T1761-::C5548T	ORF1ab:I4308T::T13188C	ORF1ab:F4611-::C14097T	ORF1ab:A4645S::G14197T	ORF1ab:E489*::G1730T	ORF1ab:I6224-::T18936C	ORF1ab:Q7064R::A21455G	S:Y707*::C23683A	S:L753S::T23820C	M:N41-::C26645T	M:L51I::T26673A	M:L57F::A26693C	M:V70-::T26732G	M:A81D::C26764A	M:A83-::A26771T	ORF6:W27C::G27282T	ORF6:N34K::C27303A	ORF6:P57T::C27370A	ORF6:E59*::G27376T	N:P122H::C28638A	N:N269K::T29080A	N:A273S::G29090T	N:T282-::C29119A	N:F286L::T29131G	N:G295*::G29156T	N:A311-::T29206G	N:T325-::A29248T	N:A336D::C29280A	ORF1ab:L2956F::C9131T	ORF1ab:S3121Y::C9627A	ORF1ab:F3153L::C9724A	ORF1ab:T3308N::C10188A	ORF1ab:E3318*::G10217T	ORF1ab:R3323L::G10233T	ORF1ab:H3327N::C10244A	ORF1ab:S3344Y::C10296A	ORF1ab:G3546C::G10901T	ORF1ab:D3552Y::G10919T	ORF1ab:D3728Y::G11447T	ORF1ab:A3735S::G11468T	ORF1ab:V4733L::G14461T	ORF1ab:A4921S::G15025T	ORF1ab:L4936I::C15070A	ORF1ab:T5161S::A15745T	ORF1ab:E5314D::G16206T	S:G75V::G21786T	S:D138Y::G21974T	S:E309*::G22487T	S:Q314K::C22502A	S:F342L::T22588A	S:P561-::T23245C	S:F562-::C23248T	M:N43K::T26651G	M:L57-::T26691C	M:A63-::T26711G	M:R101S::A26825T	ORF6:Y31*::C27294A	ORF6:I60T::T27380C	\:\::C27389A	ORF7a:L5I::C27406A	ORF7a:A13V::C27431T	ORF8:L57S::T28063C	ORF8:E110K::G28221A	ORF8:V117F::G28242T	N:N77K::T28504A	ORF1ab:G1308V::G4188T	ORF1ab:A1352D::C4320A	ORF1ab:I2230T::T6954C	ORF1ab:Q2749-::A8512G	ORF1ab:A2912-::T9001G	ORF1ab:C2919F::G9021T	ORF1ab:P2929T::C9050A	ORF1ab:E2940*::G9083T	ORF1ab:A2944D::C9096A	ORF1ab:L3116I::C9611A	ORF1ab:D3119Y::G9620T	ORF1ab:A3124S::G9635T	ORF1ab:T3141K::C9687A	ORF1ab:A3143D::C9693A	ORF1ab:I3145-::C9700A	ORF1ab:C3147F::G9705T	ORF1ab:S3149Y::C9711A	ORF1ab:W3155C::G9730T	ORF1ab:N5159Y::A15739T	ORF1ab:A5163-::A15753T	ORF1ab:L3828-::C11747T	ORF1ab:A3943S::G12092T	ORF1ab:A3945D::C12099A	ORF1ab:S3989-::T12232C	ORF1ab:A5232-::C15960T	ORF1ab:L6205-::C18877T	ORF6:Q8P::A27224C	ORF6:S25Y::C27275A	N:S194L::C28854T	N:L291-::A29146G	ORF10:V33F::G29654T	ORF1ab:T3255I::C10029T	ORF1ab:C3790F::G11634T	ORF1ab:G3795-::C11650T	ORF1ab:A4155-::T12730C	ORF1ab:K4483R::A13712G	ORF1ab:A4591T::G14035A	ORF1ab:P4804S::C14674T	ORF1ab:G445V::G1599T	ORF1ab:H5274-::T16086C	ORF1ab:K5784E::A17614G	ORF1ab:A5948-::A18108T	ORF1ab:A6199-::A18861G	ORF1ab:T6397-::G19455A	S:A411-::T22795C	S:G485-::T23017G	S:Y489-::C23029T	S:T747-::T23803C	S:I980-::C24502A	S:L1141F::G24985T	S:A1190T::G25130A	S:V1228L::G25244T	ORF3a:F28-::T25476C	ORF3a:S40-::A25512G	ORF3a:S60-::C25572A	ORF3a:S171-::A25905C	E:Y42C::A26369G	M:V70L::G26730C	M:Y196-::C27110T	ORF7a:F6L::T27409C	ORF7a:A8-::A27417T	ORF1ab:Y836-::C2773T	N:A12G::C28308G	N:L139V::T28688G	N:L224R::T28944G	ORF10:A8-::T29581C	\:\::C29739T	\:\::C29750T	ORF1ab:D1157-::C3736T	ORF1ab:A1397V::C4455T	ORF1ab:D1849-::C5812T	ORF1ab:A1997V::C6255T	ORF1ab:N2038-::T6379C	ORF1ab:K125M::A639T	ORF1ab:P2483S::C7712T	ORF1ab:D2687-::C8326T	ORF1ab:A3023S::G9332T	ORF1ab:F3100-::C9565T	ORF1ab:G3103A::G9573C	ORF1ab:R3706G::A11381G	ORF1ab:F3769L::C11572A	ORF1ab:A3943D::C12093A	ORF1ab:A4130D::C12654A	ORF1ab:E4388K::G13427A	ORF1ab:D4432-::T13560C	ORF1ab:S4621G::A14125G	ORF1ab:A4792T::G14638A	ORF1ab:C5340-::T16284C	ORF1ab:P5578T::C16996A	ORF1ab:G5757C::G17533T	ORF1ab:C6141*::C18687A	ORF1ab:G6157V::G18734T	S:T307I::C22482T	ORF3a:A51-::A25545T	ORF3a:S195Y::C25976A	M:L27P::T26602C	ORF6:F22L::T27265C	\:\::C27393T	N:L121-::T28636C	\:\::G29543T	\:\::C29548T	ORF10:A28S::G29639T	ORF1ab:H1545Y::C4898T	ORF1ab:S1587L::C5025T	ORF1ab:H81Q::T508G	ORF1ab:T2532I::C7860T	ORF1ab:A206-::A883T	ORF1ab:L3549-::A10912G	ORF1ab:L3606F::G11083T	ORF1ab:E4002*::G12269T	ORF1ab:D4041-::T12388C	ORF1ab:T4249K::C13011A	ORF1ab:Y4766-::T14562C	ORF1ab:R5627S::C17143A	ORF1ab:V5680-::C17304T	ORF1ab:A5713-::C17403A	ORF1ab:M5987I::G18225T	ORF1ab:D6168Y::G18766T	ORF1ab:A6532V::C19859T	ORF1ab:A6533-::T19863A	S:T302-::G22468T	S:E619G::A23418G	S:K795R::A23946G	S:P812S::C23996T	S:V915I::G24305A	S:G1099D::G24858A	S:H1101-::C24865T	S:N1119-::C24919T	S:D1146Y::G24998T	S:E1195*::G25145T	ORF3a:D27Y::G25471T	ORF3a:S60-::C25572T	ORF3a:S253-::C26151T	ORF8:H112Y::C28227T	N:N228-::C28957T	ORF1ab:S1188L::C3828T	ORF1ab:E1192*::G3839T	ORF1ab:S1561F::C4947T	ORF1ab:V2072-::A6481G	ORF1ab:A2529V::C7851T	ORF1ab:K2622R::A8130G	ORF1ab:V186-::C823T	\:\::T95C	ORF1ab:T3791A::A11636G	ORF1ab:G392C::G1439T	ORF1ab:T403-::T1474A	ORF1ab:G5008C::G15286T	ORF1ab:T5209K::C15890A	ORF1ab:L6030S::T18353C	ORF1ab:K6064E::A18454G	ORF1ab:T6564I::C19955T	ORF1ab:E6685K::G20317A	ORF1ab:P6888H::C20927A	ORF1ab:*7097-::A21554G	S:L117-::C21911T	S:T572I::C23277T	S:V620-::C23422A	S:R683-::G23611T	S:K814N::G24004T	S:L1270-::A25372G	ORF3a:F56-::T25560C	ORF3a:E239D::G26109T	E:T30I::C26333T	M:L56-::G26690A	M:V66-::G26720A	M:S211F::C27154T	ORF7a:F6-::C27411T	ORF7a:G38V::G27506T	ORF7a:T39K::C27509A	ORF7b:I27-::C27836T	N:G321V::G29235T	ORF1ab:A1298V::C4158T	ORF1ab:S2022*::C6330A	ORF1ab:T2153I::C6723T	ORF1ab:T2495I::C7749T	ORF1ab:N2531-::C7858T	ORF1ab:E217D::A916T	ORF1ab:L219-::G922T	ORF1ab:M3312T::T10200C	ORF1ab:Q4030*::C12353T	ORF1ab:L4252I::C13019A	ORF1ab:G4819C::G14719T	ORF1ab:G5231-::G15957T	ORF1ab:A5692E::C17339A	ORF1ab:H6193-::T18843C	\:\::C193T	S:I997-::C24553A	S:G999-::C24559A	S:P1079S::C24797T	\:\::G252T	S:T1238-::C25276A	ORF3a:D173V::A25910T	ORF3a:G188C::G25954T	ORF3a:G196*::G25978T	ORF3a:E261K::G26173A	M:A2V::C26527T	M:A38V::C26635T	M:I82T::T26767C	M:Y179-::C27059T	M:G182*::G27066T	M:G189C::G27087T	ORF7a:R89I::G27659T	ORF8:A51V::C28045T	ORF8:R101H::G28195A	ORF8:E106*::G28209T	ORF8:F120L::C28253A	N:N8I::A28296T	N:A35-::G28378T	N:A55T::G28436A	N:S410-::C29503A	ORF1ab:E1196V::A3852T	ORF1ab:K1208-::A3889G	ORF1ab:I1232-::C3961T	ORF1ab:T1542-::C4891T	ORF1ab:R2011C::C6296T	ORF1ab:T2016K::C6312A	ORF1ab:I201F::A866T	ORF1ab:D3042-::C9391T	ORF1ab:A3270-::A10075G	ORF1ab:A3610-::C11095A	ORF1ab:L3679I::C11300A	ORF1ab:V4649F::G14209T	ORF1ab:N5303T::A16172C	ORF1ab:R5831I::G17756T	ORF1ab:K5832-::A17760G	ORF1ab:P6067H::C18464A	ORF1ab:H6686-::T20322C	ORF1ab:G6879V::G20900T	ORF1ab:G618-::C2119T	S:I726T::T23739C	S:G891-::T24235C	M:N207-::C27143T	ORF8:R115S::C28236A	N:T57-::T28444C	ORF1ab:G7-::T286C	N:S202C::A28877T	N:S202T::G28878C	N:D297-::T29164C	ORF1ab:I1990V::A6233G	ORF1ab:E2031D::G6358T	ORF1ab:T2920-::A9025G	ORF1ab:C231F::G957T	ORF1ab:L3612-::A11101G	ORF1ab:P3613-::T11104C	ORF1ab:L3691-::A11338G	ORF1ab:Q3966R::A12162G	ORF1ab:R4022M::G12330T	ORF1ab:P4619Q::C14120A	ORF1ab:H4831Y::C14755T	ORF1ab:D4846G::A14801G	ORF1ab:G5200V::G15863T	ORF1ab:A5616S::G17110T	ORF1ab:A6112T::G18598A	S:S1196Y::C25149A	M:L120-::C26882T	M:N121T::A26884C	M:N121-::C26885T	ORF8:S21G::A27954G	N:A55P::G28436C	N:D63G::A28461G	\:\::G29742T	ORF1ab:Q1800*::C5663T	ORF1ab:L140-::A685G	ORF1ab:V228A::T948C	ORF1ab:G4819-::T14721G	ORF1ab:R4945G::A15097G	ORF1ab:A5632S::G17158T	ORF1ab:F5761L::T17545C	ORF1ab:A6232V::C18959T	S:I569M::T23269G	\:\::G247T	M:N21S::A26584G	M:G147-::A26963G	ORF1ab:L4R::T276G	N:Q9R::A28299G	ORF1ab:S2015-::C6310T	ORF1ab:F190L::C835A	ORF1ab:F221-::T928C	ORF1ab:T3453-::A10624G	ORF1ab:P4212-::T12901A	ORF1ab:F4807-::T14685C	ORF1ab:C5633F::G17162T	ORF1ab:I5657-::T17235C	ORF1ab:R5814S::G17706T	ORF1ab:A5833D::C17762A	ORF1ab:V5845I::G17797A	ORF1ab:A5846-::C17802A	ORF1ab:A5948S::G18106T	ORF1ab:V6194E::T18845A	ORF1ab:G6875R::G20887A	ORF1ab:F6901S::T20966C	ORF1ab:G6946-::T21102G	S:L1001-::T24565C	S:Q1201K::C25163A	S:W1212L::G25197T	M:I140-::C26942A	N:A134V::C28674T	ORF1ab:G1069*::G3470T	ORF1ab:V1271-::T4078A	ORF1ab:E102K::G569A	ORF1ab:P197H::C855A	ORF1ab:Y229*::C952A	ORF1ab:V3968A::T12168C	ORF1ab:L397F::C1454T	ORF1ab:A4771S::G14575T	ORF1ab:R402H::G1470A	ORF1ab:I4842-::C14790A	ORF1ab:F406L::T1481C	ORF1ab:M5702I::G17370T	S:T95I::C21846T	\:\::G219A	S:F543L::C23191A	S:Q1071H::A24775T	S:D1139Y::G24977T	S:E1202*::G25166T	S:P1263R::C25350G	ORF3a:Q57H::G25563T	M:G78C::G26754T	M:S173-::A27041G	\:\::C27389T	ORF8:L95F::G28178T	N:D399N::G29468A	ORF1ab:P927S::C3044T	ORF1ab:Q990L::A3234T	ORF1ab:G1069E::G3471A	ORF1ab:I2895-::C8950T	ORF1ab:C2913-::T9004C	ORF1ab:L3060-::T9445C	ORF1ab:M3189T::T9831C	ORF1ab:T3646A::A11201G	ORF1ab:V3660-::G11245T	ORF1ab:P309S::C1190T	ORF1ab:A3945-::C12100T	ORF1ab:E3962*::G12149T	ORF1ab:G4201*::G12866T	ORF1ab:F4494L::T13744C	ORF1ab:A4522T::G13828A	ORF1ab:G4571C::G13975T	ORF1ab:R4589*::C14029T	ORF1ab:L4597-::G14055T	ORF1ab:S4984N::G15215A	ORF1ab:M5753I::G17523T	ORF1ab:G6225C::G18937T	\:\::G216A	S:L48-::A21706G	S:N354-::C22624T	ORF1ab:L681F::C2306T	S:I598-::A23356T	S:C617F::G23412T	S:D950N::G24410A	S:R995G::A24545G	ORF1ab:T760I::C2544T	\:\::G26505T	ORF1ab:E2K::G269A	ORF7b:M24I::G27827T	ORF8:D119E::T28250G	N:S33G::A28370G	N:L352S::T29328C	\:\::C29803A	ORF1ab:G1125C::G3638T	ORF1ab:K1319E::A4220G	ORF1ab:Y2489-::C7732T	\:\::C92T	ORF1ab:Y249C::A1011G	ORF1ab:Y3300-::C10165T	ORF1ab:G3342-::A10291G	ORF1ab:F255-::T1030C	ORF1ab:P3395L::C10449T	ORF1ab:L3471*::T10677A	ORF1ab:N3477-::T10696C	ORF1ab:Y3607-::T11086C	ORF1ab:T3710S::A11393T	ORF1ab:L3781Q::T11607A	ORF1ab:G3787-::C11626T	\:\::C117T	ORF1ab:H3895-::C11950T	ORF1ab:A3969T::G12170A	ORF1ab:V3975A::T12189C	ORF1ab:S3983-::T12214G	ORF1ab:L3984V::T12215G	ORF1ab:N4047D::A12404G	ORF1ab:I4074V::A12485G	ORF1ab:Y4080F::A12504T	ORF1ab:D335-::T1270C	ORF1ab:S4186C::C12822G	ORF1ab:T4249A::A13010G	ORF1ab:L4345*::T13299A	ORF1ab:S4398-::G13459A	ORF1ab:H4474-::T13686C	ORF1ab:D4545G::A13898G	ORF1ab:V4574-::A13986G	ORF1ab:T4581S::A14005T	ORF1ab:P4656-::T14232C	ORF1ab:V4751I::G14515A	ORF1ab:K4783-::A14613G	ORF1ab:T403S::C1473G	ORF1ab:F4896-::T14952C	ORF1ab:T4957P::A15133C	ORF1ab:T4959P::A15139C	ORF1ab:K4966E::A15160G	ORF1ab:A4972V::C15179T	ORF1ab:N4992S::A15239G	ORF1ab:T5102S::A15568T	ORF1ab:Y5179C::A15800G	ORF1ab:F5185-::T15819C	ORF1ab:E5194D::G15846T	ORF1ab:D5217V::A15914T	ORF1ab:I5239T::T15980C	ORF1ab:L5287I::T16123A	ORF1ab:E5314V::A16205T	ORF1ab:C5332-::C16260T	ORF1ab:L5387H::T16424A	ORF1ab:N460Y::A1643T	ORF1ab:S5393-::C16443T	ORF1ab:F5524S::T16835C	ORF1ab:Y5541-::C16887T	ORF1ab:Y5630H::T17152C	ORF1ab:A5637-::T17175C	ORF1ab:D5707-::T17385C	ORF1ab:L5735S::T17468C	ORF1ab:C5795-::C17649T	ORF1ab:I5804N::T17675A	ORF1ab:S5810-::T17694C	ORF1ab:T5930I::C18053T	ORF1ab:T6000A::A18262G	ORF1ab:K6125T::A18638C	ORF1ab:K6125N::A18639C	ORF1ab:T6140I::C18683T	ORF1ab:C6210Y::G18893A	ORF1ab:D6216-::C18912T	ORF1ab:W6217C::G18915C	ORF1ab:S549-::C1912T	ORF1ab:K6759R::A20540G	ORF1ab:T6938I::C21077T	ORF1ab:Q7016*::C21310T	ORF1ab:L7042-::T21388C	S:D53-::C21721T	S:N61-::T21745C	ORF1ab:L642F::C2189T	S:N122D::A21926G	S:K129-::A21949G	S:C136R::T21968C	S:Y145*::C21997G	S:S256-::A22330G	S:S494P::T23042C	S:F497-::C23053T	S:V510I::G23090A	S:A522T::G23126A	S:T549-::A23209T	S:A570G::C23271G	S:H625R::A23436G	S:V656-::C23530T	S:T732I::C23757T	S:K733-::G23761A	S:E868V::A24165T	ORF1ab:L730F::C2453T	S:T1006I::C24579T	S:F1052L::T24716C	S:V1068I::G24764A	S:N1074I::A24783T	S:E1262G::A25347G	S:V1268-::C25366T	ORF3a:D27G::A25472G	ORF3a:H78Y::C25624T	ORF3a:V80-::T25632G	ORF3a:S92L::C25667T	M:K14T::A26563C	M:L22-::A26588G	M:L29F::C26607T	M:L102Q::T26827A	M:S108-::C26846T	M:E115A::A26866C	M:N203D::A27129G	ORF6:H3R::A27209G	ORF6:I32-::C27297T	ORF7a:Y18*::T27447A	ORF7b:E33K::G27852A	ORF7b:E39V::A27871T	ORF8:W45L::G28027T	ORF8:A65T::G28086A	ORF8:A65V::C28087T	ORF8:E92V::A28168T	ORF8:E110*::G28221T	N:R14-::C28315T	N:A35-::G28378A	N:P42S::C28397T	N:Q70*::C28481T	N:L139S::T28689C	N:N140K::T28693A	N:A208S::G28895T	ORF1ab:D877N::G2894A	N:S235Y::C28977A	N:Q260-::A29053G	ORF1ab:L883S::T2913C	N:G287V::G29133T	N:S312-::A29209G	N:G316E::G29220A	N:Y333-::C29272T	N:D340G::A29292G	N:F346-::C29311T	N:F363S::T29361C	N:A398V::C29466T	\:\::G29554A	\:\::G29747A	\:\::C29754T	\:\::G29781T	ORF1ab:D953E::T3124A	ORF1ab:L960-::T3143C	ORF1ab:D983N::G3212A	ORF1ab:V20D::T324A	ORF1ab:A1060-::A3445G	ORF1ab:H1067Y::C3464T	ORF1ab:V1118A::T3618C	ORF1ab:D33A::A363C	ORF1ab:E41-::G388A	ORF1ab:Q1292H::A4141T	ORF1ab:E1293D::G4144T	ORF1ab:Y1536H::T4871C	ORF1ab:S1561P::T4946C	ORF1ab:L1562S::T4950C	ORF1ab:T1581-::G5008T	ORF1ab:G1764-::T5557A	ORF1ab:V1765I::G5558A	ORF1ab:M1771T::T5577C	ORF1ab:T1890-::A5935G	ORF1ab:K125-::G640A	ORF1ab:L140R::T684G	ORF1ab:F143L::T694G	ORF1ab:I2286T::T7122C	ORF1ab:L2329-::G7252A	ORF1ab:E155V::A729T	ORF1ab:P2483L::C7713T	ORF1ab:K2589*::A8030T	ORF1ab:E2664K::G8255A	ORF1ab:A2784S::G8615T	ORF1ab:D2819-::C8722T	ORF1ab:Y2968C::A9168G	ORF1ab:R2974G::A9185G	ORF1ab:R226K::G942A	ORF1ab:F3100S::T9564C	ORF1ab:R232-::T961C	ORF1ab:G3169-::T9772A	ORF1ab:S3244L::C9996T	ORF1ab:G3274S::G10085A	ORF1ab:Y3300H::T10163C	ORF1ab:C3307-::C10186T	ORF1ab:N3316I::A10212T	ORF1ab:C3528F::G10848T	ORF1ab:L3588F::G11029T	ORF1ab:S3732-::C11461T	ORF1ab:K3843R::A11793G	ORF1ab:I3853-::C11824T	ORF1ab:R3993C::C12242T	ORF1ab:T4065P::A12458C	ORF1ab:T4065-::A12460C	ORF1ab:A4155-::T12730G	ORF1ab:D4165E::T12760G	ORF1ab:A4276V::C13092T	ORF1ab:E4475D::A13689T	ORF1ab:D4484G::A13715G	ORF1ab:D4650G::A14213G	ORF1ab:R4671G::A14275G	ORF1ab:D4837G::A14774G	ORF1ab:R4859K::G14840A	ORF1ab:V4865-::T14859C	ORF1ab:G5070-::T15474A	ORF1ab:R5118G::A15616G	ORF1ab:P5377S::C16393T	ORF1ab:T5420I::C16523T	ORF1ab:G465-::T1660C	ORF1ab:T5552I::C16919T	ORF1ab:S5583L::C17012T	ORF1ab:A5636-::C17172T	\:\::T177G	ORF1ab:Q5842R::A17789G	ORF1ab:C6132R::T18658C	ORF1ab:R6214-::T18906C	ORF1ab:S6373-::T19383C	ORF1ab:M584V::A2015G	ORF1ab:V6638F::G20176T	ORF1ab:D6748V::A20507T	ORF1ab:V6765-::A20559T	ORF1ab:G638D::G2178A	ORF1ab:S653L::C2223T	ORF1ab:A656V::C2232T	S:C291-::T22435C	ORF1ab:G662R::G2249A	S:S366-::T22660C	ORF1ab:A668V::C2268T	S:T553-::T23221G	S:P631-::T23455C	ORF1ab:Y717-::C2416T	S:A972-::A24478T	S:T1116-::T24910C	S:S1161-::A25045G	S:D1168V::A25065T	S:I1216F::A25208T	S:C1241S::T25283A	S:S1252P::T25316C	S:S1252Y::C25317A	S:S1252-::C25318T	S:K1255*::A25325T	S:V1264L::G25352T	ORF3a:I7-::C25413T	ORF3a:F79-::T25629C	ORF3a:V80G::T25631G	ORF3a:W131C::G25785T	M:A2S::G26526T	M:K14Q::A26562C	ORF1ab:K798-::G2659A	M:A83T::G26769A	M:M109V::A26847G	ORF1ab:N811-::T2698C	M:I217M::T27173G	ORF6:V9-::T27228C	ORF6:D61-::T27384C	ORF7b:S31L::C27847T	ORF8:E106K::G28209A	N:N8D::A28295G	N:A12T::G28307A	N:R14H::G28314A	N:R14L::G28314T	N:S21L::C28335T	N:R32H::G28368A	N:S78-::C28507T	N:P80R::C28512G	ORF1ab:V868-::A2869C	N:H145-::C28708T	N:A152S::G28727T	N:S187P::T28832C	N:M210I::G28903T	N:T263-::T29062C	N:A305V::C29187T	N:A308V::C29196T	N:L331F::G29266T	N:V350F::G29321T	N:L353-::G29332A	N:P368S::C29375T	N:K369*::A29378T	N:Q408L::A29496T	N:S416L::C29520T	N:Q418H::G29527T	\:\::A29700G	\:\::G29711T	ORF1ab:L916-::G3013A	ORF1ab:L960V::T3143G	ORF1ab:D981Y::G3206T	ORF1ab:Q985*::C3218T	ORF1ab:T1168A::A3767G	ORF1ab:Y1486-::T4723C	ORF1ab:E1687G::A5325G	ORF1ab:K1869R::A5871G	ORF1ab:I1935-::C6070T	ORF1ab:K1936I::A6072T	ORF1ab:V2066E::T6462A	ORF1ab:P2110L::C6594T	ORF1ab:T2280A::A7103G	ORF1ab:N2361-::T7348C	ORF1ab:F157-::T736C	ORF1ab:Q2563*::C7952T	ORF1ab:A2593V::C8043T	ORF1ab:N189-::C832T	ORF1ab:C2691R::T8336C	ORF1ab:L2770-::G8575A	ORF1ab:L2853S::T8823C	ORF1ab:R3012K::G9300A	ORF1ab:F3089-::C9532T	ORF1ab:P3134L::C9666T	ORF1ab:V3197-::G9856T	\:\::A0A	ORF1ab:S3376L::C10392T	\:\::C106T	ORF1ab:D3558V::A10938T	ORF1ab:N3928-::C12049T	ORF1ab:T4090I::C12534T	ORF1ab:I4127-::T12646C	ORF1ab:K4232E::A12959G	ORF1ab:L4237-::C12974T	ORF1ab:T355I::C1329T	ORF1ab:C4381R::T13406C	ORF1ab:M4772L::A14578C	ORF1ab:R5043-::T15393C	ORF1ab:D5130-::C15654T	ORF1ab:N5419-::T16521C	\:\::G174T	ORF1ab:K527-::A1846G	ORF1ab:N6101I::A18566T	ORF1ab:R6137S::A18675C	ORF1ab:A6145V::C18698T	ORF1ab:A6262-::T19050C	ORF1ab:Q6847R::A20804G	ORF1ab:A6990-::C21234T	ORF1ab:A6997-::G21255T	S:L5F::C21575T	S:E132D::A21958T	S:S691-::C23635T	S:D848Y::G24104T	S:S939F::C24378T	ORF1ab:T727-::T2446C	ORF1ab:L730-::C2455T	S:Y1215-::C25207T	ORF3a:L46F::C25528T	E:I46-::T26382C	M:G79-::A26759G	M:A194V::C27103T	ORF7b:A43S::G27882T	ORF1ab:G7V::G285T	N:T166A::A28769G	N:G212V::G28908T	N:H300Y::C29171T	N:I337V::A29282G	N:D343H::G29300C	N:T417-::T29524C	ORF10:C19-::C29614T	ORF10:N25-::C29632T	\:\::C29774T	ORF1ab:E931-::A3058G	ORF1ab:S944L::C3096T	ORF1ab:A967V::C3165T	ORF1ab:D1088G::A3528G	ORF1ab:F1278-::C4099T	ORF1ab:W1373G::T4382G	ORF1ab:N1673-::C5284T	ORF1ab:P1811-::T5698C	ORF1ab:E2088A::A6528C	ORF1ab:R2163C::C6752T	ORF1ab:D147-::C706T	ORF1ab:T2274I::C7086T	ORF1ab:Y185-::T820C	ORF1ab:T2684-::A8317G	ORF1ab:S216F::C912T	ORF1ab:V2998I::G9257A	ORF1ab:H3233Y::C9962T	ORF1ab:A3523V::C10833T	ORF1ab:L3640S::T11184C	ORF1ab:K3839-::A11782G	ORF1ab:S3950F::C12114T	ORF1ab:Y4227H::T12944C	ORF1ab:M4502I::G13770T	ORF1ab:P4715S::C14407T	ORF1ab:S4759-::T14541C	ORF1ab:F411-::C1498T	ORF1ab:R5572T::G16979C	ORF1ab:I502N::T1770A	ORF1ab:E5915A::A18008C	ORF1ab:A5926-::T18042C	ORF1ab:F6108I::T18586A	ORF1ab:R6138C::C18676T	ORF1ab:R6316K::G19211A	ORF1ab:A6319V::C19220T	ORF1ab:Y6419-::T19521C	ORF1ab:T568I::C1968T	ORF1ab:A6532P::G19858C	ORF1ab:K6771I::A20576T	ORF1ab:H6789D::C20629G	ORF1ab:A6914V::C21005T	ORF1ab:L6924P::T21035C	S:Q52R::A21717G	S:A67V::C21762T	S:I312-::C22498T	S:S349F::C22608T	S:P384L::C22713T	S:T732-::C23758T	S:F855S::T24126C	ORF1ab:L747-::T2506A	S:N1194D::A25142G	S:I1216-::T25210C	ORF3a:W149C::G25839T	E:V62F::G26428T	\:\::G27390C	ORF7a:T39I::C27509T	ORF8:T80I::C28132T	N:A50-::G28423A	N:S180G::A28811G	\:\::C29555T	ORF1ab:A903V::C2973T	ORF1ab:R24C::C335T	ORF1ab:V1071-::T3478A	ORF1ab:M1312I::G4201T	ORF1ab:V1393M::G4442A	ORF1ab:I1505-::C4780T	ORF1ab:P80-::T505C	ORF1ab:P1862S::C5849T	ORF1ab:H1974R::A6186G	ORF1ab:T2174-::T6787A	ORF1ab:R2336K::G7272A	ORF1ab:F2338-::C7279T	ORF1ab:V2421-::C7528T	ORF1ab:Y185H::T818C	ORF1ab:A2733P::G8462C	ORF1ab:W2769C::G8572T	ORF1ab:D2880-::C8905T	ORF1ab:I3055-::C9430T	ORF1ab:T3133P::A9662C	ORF1ab:D3439-::C10582T	ORF1ab:I3771V::A11576G	ORF1ab:T3817-::A11716C	ORF1ab:S3863L::C11853T	ORF1ab:S3920-::C12025T	ORF1ab:L4252-::C13019T	ORF1ab:P4290S::C13133T	ORF1ab:H374Q::C1387A	ORF1ab:Y4657-::C14235T	ORF1ab:L454-::C1627T	ORF1ab:K5400-::A16464G	ORF1ab:M5974I::G18186T	ORF1ab:Y6162H::T18748C	ORF1ab:D6440-::T19584C	ORF1ab:Y6484-::C19716T	ORF1ab:N6853-::C20823T	ORF1ab:K6958R::A21137G	ORF1ab:Y7009H::T21289C	S:S494L::C23043T	\:\::G236T	S:S940-::C24382T	ORF1ab:P732-::T2461C	S:S1021F::C24624T	ORF3a:S26L::C25469T	ORF3a:D27H::G25471C	ORF3a:L52-::T25548A	\:\::T26490G	M:C64F::G26713T	M:E137*::G26931T	ORF8:C37R::T28002C	ORF8:L57-::A28064G	N:E31Q::G28364C	N:S33I::G28371T	N:G116-::G28621T	N:A138T::G28685A	N:T198I::C28866T	N:R203M::G28881T	N:A211-::T28906G	N:G215C::G28916T	N:D288-::C29137T	N:W301*::G29176A	N:P302A::C29177G	N:P302Q::C29178A	N:T417S::A29522T	\:\::C29546T	\:\::C29686T	\:\::G29690T	\:\::G29702A	\:\::G29759T	ORF1ab:D996Y::G3251T	ORF1ab:K1051N::G3418T	ORF1ab:T1093I::C3543T	ORF1ab:T1303I::C4173T	ORF1ab:V54I::G425A	ORF1ab:T1437-::A4576T	ORF1ab:L1438-::T4579A	ORF1ab:V86F::G521T	ORF1ab:Q1799-::A5662G	ORF1ab:A2123V::C6633T	ORF1ab:T2183I::C6813T	ORF1ab:F2328V::T7247G	ORF1ab:S2500F::C7764T	ORF1ab:H2516-::T7813C	ORF1ab:F2780L::T8603C	ORF1ab:L2948-::A9109G	ORF1ab:Y241D::T986G	ORF1ab:V3881-::A11908C	ORF1ab:T4249I::C13011T	ORF1ab:V414-::T1507A	ORF1ab:E441-::A1588G	ORF1ab:P5401L::C16466T	ORF1ab:A5793T::G17641A	ORF1ab:G6039C::G18379T	ORF1ab:V6772L::G20578T	ORF1ab:Q6816R::A20711G	S:F157L::C22033A	S:R214C::C22202T	ORF1ab:C655Y::G2229A	S:L452R::T22917G	S:T478K::C22995A	S:E484K::G23012A	S:Y660H::T23540C	S:Q853P::A24120C	S:I1216T::T25209C	ORF3a:Q57*::C25561T	ORF3a:T190I::C25961T	M:Y178H::T27054C	ORF8:A55V::C28057T	ORF8:V99A::T28189C	ORF8:I121L::A28254C	N:Y172-::C28789T	N:G243-::C29002T	N:T379I::C29409T	ORF1ab:D1044Y::G3395T	ORF1ab:V1046-::G3403A	ORF1ab:T1055I::C3429T	ORF1ab:D48V::A408T	ORF1ab:A1352-::C4321T	ORF1ab:P62S::C449T	ORF1ab:L1507F::C4784T	ORF1ab:L1853F::C5822T	ORF1ab:A2001-::C6268A	ORF1ab:C2009-::T6292C	ORF1ab:T163A::A752G	ORF1ab:G2814D::G8706A	ORF1ab:G2987S::G9224A	ORF1ab:S3256-::T10033C	ORF1ab:Q3452K::C10619A	ORF1ab:G268-::G1069A	ORF1ab:V3690E::T11334A	ORF1ab:M3733T::T11463C	ORF1ab:L3796I::C11651A	ORF1ab:K4442E::A13588G	ORF1ab:F4614S::T14105C	ORF1ab:K4761-::G14547A	ORF1ab:K4870N::G14874T	ORF1ab:D5132Y::G15658T	ORF1ab:N449D::A1610G	ORF1ab:Y5601C::A17066G	ORF1ab:D6097-::C18555T	ORF1ab:T6148I::C18707T	ORF1ab:V6161-::C18747T	ORF1ab:F6211L::T18895C	ORF1ab:R6214C::C18904T	ORF1ab:T6854I::C20825T	ORF1ab:Q607R::A2085G	\:\::G210T	ORF1ab:A6966-::T21162C	ORF1ab:D629E::T2152G	ORF1ab:D644-::C2197T	S:G476S::G22988A	S:V622F::G23426T	S:T632-::T23458C	S:R685C::C23615T	S:D830Y::G24050T	S:A879V::C24198T	S:T887-::C24223T	S:F927L::T24341C	S:F1075S::T24786C	S:I1183T::T25110C	S:C1250Y::G25311A	ORF3a:R68S::A25596T	ORF3a:W69C::G25599T	ORF3a:F120L::T25750C	E:E7-::A26265G	M:S99-::T26819C	ORF6:K38N::A27315T	ORF7a:T28I::C27476T	ORF8:F120S::T28252C	\:\::A28268G	N:P6-::C28291T	N:R40-::T28393C	N:G116R::G28619A	N:P142-::A28699G	N:L167F::G28774T	N:K169E::A28778G	N:F171S::T28785C	N:S190N::G28842A	N:S318-::G29227T	ORF10:Q29*::C29642T	ORF10:T38I::C29670T	\:\::G29786T	ORF1ab:E938K::G3077A	ORF1ab:G963S::G3152A	ORF1ab:Q22R::A330G	ORF1ab:G1073R::G3482A	ORF1ab:C1103Y::G3573A	ORF1ab:H1108-::C3589T	ORF1ab:S1161-::T3748C	ORF1ab:P1330-::G4255A	ORF1ab:L1334F::A4267T	ORF1ab:S1506L::C4782T	ORF1ab:D1513A::A4803C	ORF1ab:T1567I::C4965T	ORF1ab:E87D::G526T	ORF1ab:F1779L::T5602G	ORF1ab:Y2003-::T6274C	ORF1ab:V2071A::T6477C	ORF1ab:C2423F::G7533T	ORF1ab:K2589R::A8031G	ORF1ab:P197T::C854A	ORF1ab:S2797F::C8655T	ORF1ab:S2926Y::C9042A	ORF1ab:H2986-::C9223T	ORF1ab:L3180-::C9803T	\:\::C100T	ORF1ab:N267D::A1064G	ORF1ab:D3552V::A10920T	ORF1ab:I3618V::A11117G	ORF1ab:L3717P::T11415C	ORF1ab:I3737T::T11475C	ORF1ab:G295C::G1148T	ORF1ab:L3829F::C11750T	ORF1ab:L4033-::T12364C	ORF1ab:I4049F::A12410T	ORF1ab:T4175I::C12789T	ORF1ab:F4230L::T12953C	ORF1ab:M4241I::G12988T	ORF1ab:T4354I::C13326T	ORF1ab:L4599S::T14060C	ORF1ab:T4640I::C14183T	ORF1ab:A4815S::G14707T	ORF1ab:T5036-::G15372A	ORF1ab:F5158-::C15738T	ORF1ab:T5304A::A16174G	ORF1ab:P5310T::C16192A	ORF1ab:E5314-::G16206A	ORF1ab:L5446-::A16602G	ORF1ab:L5551-::G16917A	ORF1ab:S5625-::T17139C	\:\::G174C	ORF1ab:A5770S::G17572T	ORF1ab:Q501*::C1766T	ORF1ab:S5847L::C17804T	ORF1ab:T5873-::C17883T	ORF1ab:V5939E::T18080A	ORF1ab:I5940V::A18082G	ORF1ab:T5941I::C18086T	ORF1ab:Y5994C::A18245G	ORF1ab:Q526R::A1842G	ORF1ab:D6104-::C18576T	ORF1ab:A540V::C1884T	ORF1ab:K6243E::A18991G	ORF1ab:C6265-::T19059C	ORF1ab:S558P::T1937C	ORF1ab:G7006R::G21280A	S:F4-::T21574C	S:F55-::C21727T	S:F186-::C22120T	S:C336S::G22569C	S:P337T::C22571A	S:P337H::C22572A	S:P337-::T22573A	S:R346S::A22600C	S:D442-::T22888C	ORF1ab:Q676H::G2293T	S:C590-::T23332C	S:Q677H::G23593C	S:P681R::C23604G	S:M731I::G23755T	S:D848-::C24106T	S:H1101D::C24863G	S:V1122-::G24928T	S:T1136-::A24970C	ORF3a:L15F::G25437T	ORF3a:L41F::C25513T	ORF3a:Q185K::C25945A	E:F4-::C26256T	E:F23L::T26311C	M:V143A::T26950C	ORF6:T21-::T27264C	ORF1ab:G826A::G2742C	ORF7a:R25K::G27467A	ORF7a:L30F::C27481T	ORF7b:L32F::C27849T	ORF8:F3I::T27900A	ORF8:I58T::T28066C	N:P6A::C28289G	N:N11-::T28306C	N:H59-::T28450C	N:S187-::A28834G	ORF1ab:F8-::C289T	N:M234I::G28975T	N:P279Q::C29109A	N:P302-::G29179T	N:S327-::G29254T	N:D358N::G29345A	N:Q418-::G29527A	\:\::C29545T	\:\::T29680C	\:\::G29702A,G29702T	\:\::C29708A	\:\::G29737A	\:\::G29742C	\:\::T29753C	ORF1ab:G49-::C412T	ORF1ab:Q66R::A462G	ORF1ab:D1554-::C4927T	ORF1ab:F1571V::T4976G	ORF1ab:T1637I::C5175T	ORF1ab:V1728-::T5449C	ORF1ab:Y1868-::C5869T	ORF1ab:N2054-::T6427C	ORF1ab:T2106N::C6582A	ORF1ab:T2158I::C6738T	ORF1ab:S2556-::A7933G	ORF1ab:Y2560-::C7945T	ORF1ab:S2661F::C8247T	ORF1ab:V2776-::T8593C	ORF1ab:D2835-::C8770T	ORF1ab:R2860-::A8843C	ORF1ab:Y2897-::C8956T	ORF1ab:V2998L::G9257T	ORF1ab:A3040V::C9384T	ORF1ab:V3053L::G9422T	ORF1ab:C3059-::C9442T	ORF1ab:Y229H::T950C	ORF1ab:S3121-::T9628C	ORF1ab:H3509Y::C10790T	ORF1ab:L3591R::T11037G	ORF1ab:T3699-::T11362G	ORF1ab:R3880S::A11905C	ORF1ab:T4164P::A12755C	ORF1ab:Y4171-::C12778T	ORF1ab:P4197S::C12854T	ORF1ab:S4264A::T13055G	ORF1ab:N4456H::A13630C	ORF1ab:Y4665D::T14257G	ORF1ab:Y4665*::T14259G	ORF1ab:Y4766D::T14560G	ORF1ab:C4874G::T14884G	ORF1ab:Y4875D::T14887G	ORF1ab:G4982-::A15210C	ORF1ab:T4983P::A15211C	ORF1ab:T4983-::A15213C	ORF1ab:S4984R::A15214C	ORF1ab:H5202P::A15869C	ORF1ab:E5203A::A15872C	ORF1ab:E444A::A1596C	ORF1ab:L5261-::T16047G	ORF1ab:T5300A::A16162G	ORF1ab:N5301K::T16167G	ORF1ab:D5302E::T16170G	ORF1ab:H5614P::A17105C	ORF1ab:I5657L::A17233C	ORF1ab:F5681L::T17305C	ORF1ab:V5819G::T17720G	ORF1ab:T554-::T1927G	ORF1ab:S558A::T1937G	S:G639-::T23479G	S:S640A::T23480G	S:F643C::T23490G	S:Y1007H::T24581C	S:L1063V::T24749G	ORF3a:E181D::A25935C	ORF3a:D183A::A25940C	ORF3a:Y184S::A25943C	ORF3a:W193*::G25970A	ORF3a:D199-::C25989T	M:K15Q::A26565C	M:N121H::A26883C	M:S177-::T27053G	M:N216D::A27168G	ORF8:N78H::A28125C	N:N154K::T28735G	N:A155-::T28738G	N:K249Q::A29018C	N:T296S::A29159T	ORF1ab:A1462-::T4651G	ORF1ab:E1777D::A5596C	ORF1ab:K1780Q::A5603C	ORF1ab:K1780T::A5604C	ORF1ab:K1781T::A5607C	ORF1ab:D1885E::T5920G	ORF1ab:C1889G::T5930G	ORF1ab:K1981Q::A6206C	ORF1ab:K1981N::A6208C	ORF1ab:P2018-::A6319G	ORF1ab:N2081K::T6508G	ORF1ab:V2116-::A6613G	ORF1ab:L2127-::A6646G	\:\::A73C	ORF1ab:I2385-::C7420T	\:\::T78C,T78G	ORF1ab:L2572-::A7981C	ORF1ab:S2890R::A8933C	ORF1ab:T2988-::T9229G	ORF1ab:C2989G::T9230G	ORF1ab:S3344-::T10297G	ORF1ab:S3384A::T10415G	ORF1ab:N3477H::A10694C	ORF1ab:T3589-::T11032G	ORF1ab:S3590A::T11033G	ORF1ab:M3695L::A11348C	ORF1ab:C344G::T1295G	ORF1ab:N4263H::A13052C	ORF1ab:P4312-::G13201A	ORF1ab:N4358T::A13338C	ORF1ab:N4367H::A13364C	ORF1ab:S4460A::T13642G	ORF1ab:Y4461D::T13645G	ORF1ab:F4462V::T13648G	ORF1ab:F4462C::T13649G	ORF1ab:F4462L::T13650G	ORF1ab:V4463G::T13652G	ORF1ab:L4564F::A13956C	ORF1ab:D4650E::C14214A	ORF1ab:T4668K::C14267A	ORF1ab:D4873E::T14883G	ORF1ab:C4874W::T14886G	ORF1ab:G4988C::G15226T	ORF1ab:Y4998-::T15258C	ORF1ab:L5040F::G15384T	ORF1ab:V5085G::T15518G	ORF1ab:V5085-::T15519G	ORF1ab:F5086V::T15520G	ORF1ab:F5086C::T15521G	ORF1ab:F5086L::T15522G	ORF1ab:I5088M::T15528G	ORF1ab:L5261-::T16047C,T16047G	ORF1ab:N5503H::A16771C	ORF1ab:Y5509S::A16790C	ORF1ab:N5920K::T18024G	ORF1ab:L5924*::T18035G	ORF1ab:F6165-::T18759C	ORF1ab:F6165L::T18759G	ORF1ab:I6224S::T18935G	ORF1ab:L552R::T1920G	S:P491-::T23035C	S:K528T::A23145C	S:K535Q::A23165C	S:K535T::A23166C	S:V551A::T23214C	S:S640-::T23482G	S:N641K::T23485G	S:Q755H::A23827C	S:F855C::T24126G	S:F855L::T24127G	S:V860-::T24142G	S:Q926R::A24339G	S:E1150A::A25011C	S:L1152F::A25018C	S:K1154Q::A25022C	ORF3a:Q185P::A25946C	M:D160V::A27001T	M:S177-::T27053A,T27053G	ORF7a:Y40D::T27511G	ORF8:N78T::A28126C	N:A156S::G28739T	N:T296A::A29159G	ORF1ab:V84A::T516C	ORF1ab:K1981T::A6207C	ORF1ab:G1982-::A6211C	ORF1ab:N2082K::T6511G	ORF1ab:L2084*::T6516G	ORF1ab:I2086M::T6523G	ORF1ab:V2356-::A7333C	ORF1ab:F2464C::T7656G	ORF1ab:L173-::C784T	ORF1ab:Q2574P::A7986C	ORF1ab:V2680G::T8304G	ORF1ab:Y2788S::A8628C	ORF1ab:I2790L::A8633C	ORF1ab:D3009V::A9291T
WW_210209_WA	2021-02-09	Berlin_KW6	52.5622	13.4156	0.301265	0.061947	0.003473	0.002671	0.004174	1	0.998679	0.998669	1	1	1	0.999032	0.006695	0.517247	0.002324	0.351915	0.010853	0.00297	1	NA	NA	NA	NA	NA	NA	NA	NA	NA	NA	NA	NA	NA	NA	NA	NA	NA	NA	NA	NA	NA	NA	NA	NA	NA	NA	NA	NA	NA	NA	NA	NA	NA	NA	NA	NA	NA	NA	NA	NA	NA	NA	NA	NA	NA	NA	NA	NA	NA	NA	NA	NA	NA	NA	NA	NA	NA	NA	NA	NA	NA	NA	NA	NA	NA	NA	NA	NA	NA	NA	NA	NA	NA	NA	NA	NA	NA	NA	NA	NA	NA	NA	NA	NA	NA	NA	NA	NA	NA	NA	NA	NA	NA	NA	NA	NA	NA	NA	NA	NA	NA	NA	NA	NA	NA	NA	NA	NA	NA	NA	NA	NA	NA	NA	NA	NA	NA	NA	NA	NA	NA	NA	NA	NA	NA	NA	NA	NA	NA	NA	NA	NA	NA	NA	NA	NA	NA	NA	NA	NA	NA	NA	NA	NA	NA	NA	NA	NA	NA	NA	NA	NA	NA	NA	NA	NA	NA	NA	NA	NA	NA	NA	NA	NA	NA	NA	NA	NA	NA	NA	NA	NA	NA	NA	NA	NA	NA	NA	NA	NA	NA	NA	NA	NA	NA	NA	NA	NA	NA	NA	NA	NA	NA	NA	NA	NA	NA	NA	NA	NA	NA	NA	NA	NA	NA	NA	NA	NA	NA	NA	NA	NA	NA	NA	NA	NA	NA	NA	NA	NA	NA	NA	NA	NA	NA	NA	NA	NA	NA	NA	NA	NA	NA	NA	NA	NA	NA	NA	NA	NA	NA	NA	NA	NA	NA	NA	NA	NA	NA	NA	NA	NA	NA	NA	NA	NA	NA	NA	NA	NA	NA	NA	NA	NA	NA	NA	NA	NA	NA	NA	NA	NA	NA	NA	NA	NA	NA	NA	NA	NA	NA	NA	NA	NA	NA	NA	NA	NA	NA	NA	NA	NA	NA	NA	NA	NA	NA	NA	NA	NA	NA	NA	NA	NA	NA	NA	NA	NA	NA	NA	NA	NA	NA	NA	NA	NA	NA	NA	NA	NA	NA	NA	NA	NA	NA	NA	NA	NA	NA	NA	NA	NA	NA	NA	NA	NA	NA	NA	NA	NA	NA	NA	NA	NA	NA	NA	NA	NA	NA	NA	NA	NA	NA	NA	NA	NA	NA	NA	NA	NA	NA	NA	NA	NA	NA	NA	NA	NA	NA	NA	NA	NA	NA	NA	NA	NA	NA	NA	NA	NA	NA	NA	NA	NA	NA	NA	NA	NA	NA	NA	NA	NA	NA	NA	NA	NA	NA	NA	NA	NA	NA	NA	NA	NA	NA	NA	NA	NA	NA	NA	NA	NA	NA	NA	NA	NA	NA	NA	NA	NA	NA	NA	NA	NA	NA	NA	NA	NA	NA	NA	NA	NA	NA	NA	NA	NA	NA	NA	NA	NA	NA	NA	NA	NA	NA	NA	NA	NA	NA	NA	NA	NA	NA	NA	NA	NA	NA	NA	NA	NA	NA	NA	NA	NA	NA	NA	NA	NA	NA	NA	NA	NA	NA	NA	NA	NA	NA	NA	NA	NA	NA	NA	NA	NA	NA	NA	NA	NA	NA	NA	NA	NA	NA	NA	NA	NA	NA	NA	NA	NA	NA	NA	NA	NA	NA	NA	NA	NA	NA	NA	NA	NA	NA	NA	NA	NA	NA	NA	NA	NA	NA	NA	NA	NA	NA	NA	NA	NA	NA	NA	NA	NA	NA	NA	NA	NA	NA	NA	NA	NA	NA	NA	NA	NA	NA	NA	NA	NA	NA	NA	NA	NA	NA	NA	NA	NA	NA	NA	NA	NA	NA	NA	NA	NA	NA	NA	NA	NA	NA	NA	NA	NA	NA	NA	NA	NA	NA	NA	NA	NA	NA	NA	NA	NA	NA	NA	NA	NA	NA	NA	NA	NA	NA	NA	NA	NA	NA	NA	NA	NA	NA	NA	NA	NA	NA	NA	NA	NA	NA	NA	NA	NA	NA	NA	NA	NA	NA	NA	NA	NA	NA	NA	NA	NA	NA	NA	NA	NA	NA	NA	NA	NA	NA	NA	NA	NA	NA	NA	NA	NA	NA	NA	NA	NA	NA	NA	NA	NA	NA	NA	NA	NA	NA	NA	NA	NA	NA	NA	NA	NA	NA	NA	NA	NA	NA	NA	NA	NA	NA	NA	NA	NA	NA	NA	NA	NA	NA	NA	NA	NA	NA	NA	NA	NA	NA	NA	NA	NA	NA	NA	NA	NA	NA	NA	NA	NA	NA	NA	NA	NA	NA	NA	NA	NA	NA	NA	NA	NA	NA	NA	NA	NA	NA	NA	NA	NA	NA	NA	NA	NA	NA	NA	NA	NA	NA	NA	NA	NA	NA	NA	NA	NA	NA	NA	NA	NA	NA	NA	NA	NA	NA	NA	NA	NA	NA	NA	NA	NA	NA	NA	NA	NA	NA	NA	NA	NA	NA	NA	NA	NA	NA	NA	NA	NA	NA	NA	NA	NA	NA	NA	NA	NA	NA	NA	NA	NA	NA	NA	NA	NA	NA	NA	NA	NA	NA	NA	NA	NA	NA	NA	NA	NA	NA	NA	NA	NA	NA	NA	NA	NA	NA	NA	NA	NA	NA	NA	NA	NA	NA	NA	NA	NA	NA	NA	NA	NA	NA	NA	NA	NA	NA	NA	NA	NA	NA	NA	NA	NA	NA	NA	NA	NA	NA	NA	NA	NA	NA	NA	NA	NA	NA	NA	NA	NA	NA	NA	NA	NA	NA	NA	NA	NA	NA	NA	NA	NA	NA	NA	NA	NA	NA	NA	NA	NA	NA	NA	NA	NA	NA	NA	NA	NA	NA	NA	NA	NA	NA	NA	NA	NA	NA	NA	NA	NA	NA	NA	NA	NA	NA	NA	NA	NA	NA	NA	NA	NA	NA	NA	NA	NA	NA	NA	NA	NA	NA	NA	NA	NA	NA	NA	NA	NA	NA	NA	NA	NA	NA	NA	NA	NA	NA	NA	NA	NA	NA	NA	NA	NA	NA	NA	NA	NA	NA	NA	NA	NA	NA	NA	NA	NA	NA	NA	NA	NA	NA	NA	NA	NA	NA	NA	NA	NA	NA	NA	NA	NA	NA	NA	NA	NA	NA	NA	NA	NA	NA	NA	NA	NA	NA	NA	NA	NA	NA	NA	NA	NA	NA	NA	NA	NA	NA	NA	NA	NA	NA	NA	NA	NA	NA	NA	NA	NA	NA	NA	NA	NA	NA	NA	NA	NA	NA	NA	NA	NA	NA	NA	NA	NA	NA	NA	NA	NA	NA	NA	NA	NA	NA	NA	NA	NA	NA	NA	NA	NA	NA	NA	NA	NA	NA	NA	NA	NA	NA	NA	NA	NA	NA	NA	NA	NA	NA	NA	NA	NA	NA	NA	NA	NA	NA	NA	NA	NA	NA	NA	NA	NA	NA	NA	NA	NA	NA	NA	NA	NA	NA	NA	NA	NA	NA	NA	NA	NA	NA	NA	NA	NA	NA	NA	NA	NA	NA	NA	NA	NA	NA	NA	NA	NA	NA	NA	NA	NA	NA	NA	NA	NA	NA	NA	NA	NA	NA	NA	NA	NA	NA	NA	NA	NA	NA	NA	NA	NA	NA	NA	NA	NA	NA	NA	NA	NA	NA	NA	NA	NA	NA	NA	NA	NA	NA	NA	NA	NA	NA	NA	NA	NA	NA	NA	NA	NA	NA	NA	NA	NA	NA	NA	NA	NA	NA	NA	NA	NA	NA	NA	NA	NA	NA	NA	NA	NA	NA	NA	NA	NA	NA	NA	NA	NA	NA	NA	NA	NA	NA	NA	NA	NA	NA	NA	NA	NA	NA	NA	NA	NA	NA	NA	NA	NA	NA	NA	NA	NA	NA	NA	NA	NA	NA	NA	NA	NA	NA	NA	NA	NA	NA	NA	NA	NA	NA	NA	NA	NA	NA	NA	NA	NA	NA	NA	NA	NA	NA	NA	NA	NA	NA	NA	NA	NA	NA	NA	NA	NA	NA	NA	NA	NA	NA	NA	NA	NA	NA	NA	NA	NA	NA	NA	NA	NA	NA	NA	NA	NA	NA	NA	NA	NA	NA	NA	NA	NA	NA	NA	NA	NA	NA	NA	NA	NA	NA	NA	NA	NA	NA	NA	NA	NA	NA	NA	NA	NA	NA	NA	NA	NA	NA	NA	NA	NA	NA	NA	NA	NA	NA	NA	NA	NA	NA	NA	NA	NA	NA	NA	NA	NA	NA	NA	NA	NA	NA	NA	NA	NA	NA	NA	NA	NA	NA	NA	NA	NA	NA	NA	NA	NA	NA	NA	NA	NA	NA	NA	NA	NA	NA	NA	NA	NA	NA	NA	NA	NA	NA	NA	NA	NA	NA	NA	NA	NA	NA	NA	NA	NA	NA	NA	NA	NA	NA	NA	NA	NA	NA	NA	NA	NA	NA	NA	NA	NA	NA	NA	NA	NA	NA	NA	NA	NA	NA	NA	NA	NA	NA	NA	NA	NA	NA	NA	NA	NA	NA	NA	NA	NA	NA	NA	NA	NA	NA	NA	NA	NA	NA	NA	NA	NA	NA	NA	NA	NA	NA	NA	NA	NA	NA	NA	NA	NA	NA	NA	NA	NA	NA	NA	NA	NA	NA	NA	NA	NA	NA	NA	NA	NA	NA	NA	NA	NA	NA	NA	NA	NA	NA	NA	NA	NA	NA	NA	NA	NA	NA	NA	NA	NA	NA	NA	NA	NA	NA	NA	NA	NA	NA	NA	NA	NA	NA	NA	NA	NA	NA	NA	NA	NA	NA	NA	NA	NA	NA	NA	NA	NA	NA	NA	NA	NA	NA	NA	NA	NA	NA	NA	NA	NA	NA	NA	NA	NA	NA	NA	NA	NA	NA	NA	NA	NA	NA	NA	NA	NA	NA	NA	NA	NA	NA	NA	NA	NA	NA	NA	NA	NA	NA	NA	NA	NA	NA	NA	NA	NA	NA	NA	NA	NA	NA	NA	NA	NA	NA	NA	NA	NA	NA	NA	NA	NA	NA	NA	NA	NA	NA	NA	NA	NA	NA	NA	NA	NA	NA	NA	NA	NA	NA	NA	NA	NA	NA	NA	NA	NA	NA	NA	NA	NA	NA	NA	NA	NA	NA	NA	NA	NA	NA	NA	NA	NA	NA	NA	NA	NA	NA	NA	NA	NA	NA	NA	NA	NA	NA	NA	NA	NA	NA	NA	NA	NA	NA	NA	NA	NA	NA	NA	NA	NA	NA	NA	NA	NA	NA	NA	NA	NA	NA	NA	NA	NA	NA	NA	NA	NA	NA	NA	NA	NA	NA	NA	NA	NA	NA	NA	NA	NA	NA	NA	NA	NA	NA	NA	NA	NA	NA	NA	NA	NA	NA	NA	NA	NA	NA	NA	NA	NA	NA	NA	NA	NA	NA	NA	NA	NA	NA	NA	NA	NA	NA	NA	NA	NA	NA	NA	NA	NA	NA	NA	NA	NA	NA	NA	NA	NA	NA	NA	NA	NA	NA	NA	NA	NA	NA	NA	NA	NA	NA	NA	NA	NA	NA	NA	NA	NA	NA	NA	NA	NA	NA	NA	NA	NA	NA	NA	NA	NA	NA	NA	NA	NA	NA	NA	NA	NA	NA	NA	NA	NA	NA	NA	NA	NA	NA	NA	NA	NA	NA	NA	NA	NA	NA	NA	NA	NA	NA	NA	NA	NA	NA	NA	NA	NA	NA	NA	NA	NA	NA	NA	NA	NA	NA	NA	NA	NA	NA	NA	NA	NA	NA	NA	NA	NA	NA	NA	NA	NA	NA	NA	NA	NA	NA	NA	NA	NA	NA	NA	NA	NA	NA	NA	NA	NA	NA	NA	NA	NA	NA	NA	NA	NA	NA	NA	NA	NA	NA	NA	NA	NA	NA	NA	NA	NA	NA	NA	NA	NA	NA	NA	NA	NA	NA	NA	NA	NA	NA	NA	NA	NA	NA	NA	NA	NA	NA	NA	NA	NA	NA	NA	NA	NA	NA	NA	NA	NA	NA	NA	NA	NA	NA	NA	NA	NA	NA	NA	NA	NA	NA	NA	NA	NA	NA	NA	NA	NA	NA	NA	NA	NA	NA	NA	NA	NA	NA	NA	NA	NA	NA	NA	NA	NA	NA	NA	NA	NA
WW_210219_Berlin_KW1	2021-02-19	Berlin_KW1	52.3646	13.5099	NA	NA	NA	NA	NA	0.671429	0.660523	0.663736	0.710205	0.710205	0.709616	0.998114	NA	0.450702	NA	NA	NA	NA	NA	0.015351	0.016447	0.026077	0.012472	0.583756	0.16188	0.008815	0.009794	0.00974	0.028139	0.022727	0.042208	0.007035	0.27451	0.00357	0.025126	0.004893	0.004111	0.004243	0.006233	0.002122	0.01004	0.022513	0.006963	0.021798	0.008477	0.011505	0.015007	0.005694	0.011183	0.049423	0.005952	0.050633	0.016878	0.999468	0.020191	0.024442	0.3125	0.189873	0.008251	0.007701	0.050694	0.028472	0.030556	0.200694	0.075	0.034722	0.164583	0.021971	0.011299	0.008788	0.202614	0.218543	0.020377	0.021849	0.012609	0.013579	0.032548	0.047138	0.7	0.015992	0.01223	0.56383	0.012487	0.019267	0.024096	0.01711	0.016477	0.032044	0.004788	0.022099	0.032574	0.019041	0.009886	0.035152	0.00952	0.615385	1	0.027548	0.035714	0.035714	0.038462	0.54386	0.148148	0.333333	0.026455	0.494578	0.601962	0.059358	1	0.011116	0.0087	0.006042	0.027308	0.004516	0.018303	0.266667	0.002735	0.015765	0.002681	0.309243	0.006812	0.012015	0.005042	0.062685	0.001796	0.003043	0.005923	0.005389	0.004536	0.231884	0.005688	0.005688	0.027523	0.003494	0.850523	0.223614	0.023426	0.047584	0.026706	0.008902	0.12447	0.209873	0.119018	0.120988	0.341412	0.532239	0.532239	0.532387	0.001783	0.004448	0.011125	0.005563	0.021997	0.010367	0.144067	0.014918	0.002477	0.100354	0.098397	0.005148	0.176852	0.097996	0.191785	0.709642	0.017748	0.012907	0.006938	0.004441	0.228792	0.132646	0.006688	0.018253	0.007245	0.010171	0.03553	0.011676	0.023595	0.006568	0.028703	0.314286	0.003769	0.008204	0.003381	0.006264	0.345679	0.052083	0.190063	0.024295	0.018025	0.018025	0.017682	0.023622	0.174303	0.021484	0.006375	0.105879	0.418216	0.00493	0.008774	0.015687	0.007977	0.355263	0.630872	0.019164	0.034843	0.020906	0.003084	0.058615	0.026643	0.019538	0.019504	0.026596	0.024823	0.033101	0.010059	0.018441	0.01727	0.007389	0.017182	0.005608	0.003794	0.002959	0.034882	0.1875	0.177049	0.019341	0.008364	0.012821	NA	NA	NA	NA	NA	NA	NA	NA	NA	NA	NA	NA	NA	NA	NA	NA	NA	NA	NA	NA	NA	NA	NA	NA	NA	NA	NA	NA	NA	NA	NA	NA	NA	NA	NA	NA	NA	NA	NA	NA	NA	NA	NA	NA	NA	NA	NA	NA	NA	NA	NA	NA	NA	NA	NA	NA	NA	NA	NA	NA	NA	NA	NA	NA	NA	NA	NA	NA	NA	NA	NA	NA	NA	NA	NA	NA	NA	NA	NA	NA	NA	NA	NA	NA	NA	NA	NA	NA	NA	NA	NA	NA	NA	NA	NA	NA	NA	NA	NA	NA	NA	NA	NA	NA	NA	NA	NA	NA	NA	NA	NA	NA	NA	NA	NA	NA	NA	NA	NA	NA	NA	NA	NA	NA	NA	NA	NA	NA	NA	NA	NA	NA	NA	NA	NA	NA	NA	NA	NA	NA	NA	NA	NA	NA	NA	NA	NA	NA	NA	NA	NA	NA	NA	NA	NA	NA	NA	NA	NA	NA	NA	NA	NA	NA	NA	NA	NA	NA	NA	NA	NA	NA	NA	NA	NA	NA	NA	NA	NA	NA	NA	NA	NA	NA	NA	NA	NA	NA	NA	NA	NA	NA	NA	NA	NA	NA	NA	NA	NA	NA	NA	NA	NA	NA	NA	NA	NA	NA	NA	NA	NA	NA	NA	NA	NA	NA	NA	NA	NA	NA	NA	NA	NA	NA	NA	NA	NA	NA	NA	NA	NA	NA	NA	NA	NA	NA	NA	NA	NA	NA	NA	NA	NA	NA	NA	NA	NA	NA	NA	NA	NA	NA	NA	NA	NA	NA	NA	NA	NA	NA	NA	NA	NA	NA	NA	NA	NA	NA	NA	NA	NA	NA	NA	NA	NA	NA	NA	NA	NA	NA	NA	NA	NA	NA	NA	NA	NA	NA	NA	NA	NA	NA	NA	NA	NA	NA	NA	NA	NA	NA	NA	NA	NA	NA	NA	NA	NA	NA	NA	NA	NA	NA	NA	NA	NA	NA	NA	NA	NA	NA	NA	NA	NA	NA	NA	NA	NA	NA	NA	NA	NA	NA	NA	NA	NA	NA	NA	NA	NA	NA	NA	NA	NA	NA	NA	NA	NA	NA	NA	NA	NA	NA	NA	NA	NA	NA	NA	NA	NA	NA	NA	NA	NA	NA	NA	NA	NA	NA	NA	NA	NA	NA	NA	NA	NA	NA	NA	NA	NA	NA	NA	NA	NA	NA	NA	NA	NA	NA	NA	NA	NA	NA	NA	NA	NA	NA	NA	NA	NA	NA	NA	NA	NA	NA	NA	NA	NA	NA	NA	NA	NA	NA	NA	NA	NA	NA	NA	NA	NA	NA	NA	NA	NA	NA	NA	NA	NA	NA	NA	NA	NA	NA	NA	NA	NA	NA	NA	NA	NA	NA	NA	NA	NA	NA	NA	NA	NA	NA	NA	NA	NA	NA	NA	NA	NA	NA	NA	NA	NA	NA	NA	NA	NA	NA	NA	NA	NA	NA	NA	NA	NA	NA	NA	NA	NA	NA	NA	NA	NA	NA	NA	NA	NA	NA	NA	NA	NA	NA	NA	NA	NA	NA	NA	NA	NA	NA	NA	NA	NA	NA	NA	NA	NA	NA	NA	NA	NA	NA	NA	NA	NA	NA	NA	NA	NA	NA	NA	NA	NA	NA	NA	NA	NA	NA	NA	NA	NA	NA	NA	NA	NA	NA	NA	NA	NA	NA	NA	NA	NA	NA	NA	NA	NA	NA	NA	NA	NA	NA	NA	NA	NA	NA	NA	NA	NA	NA	NA	NA	NA	NA	NA	NA	NA	NA	NA	NA	NA	NA	NA	NA	NA	NA	NA	NA	NA	NA	NA	NA	NA	NA	NA	NA	NA	NA	NA	NA	NA	NA	NA	NA	NA	NA	NA	NA	NA	NA	NA	NA	NA	NA	NA	NA	NA	NA	NA	NA	NA	NA	NA	NA	NA	NA	NA	NA	NA	NA	NA	NA	NA	NA	NA	NA	NA	NA	NA	NA	NA	NA	NA	NA	NA	NA	NA	NA	NA	NA	NA	NA	NA	NA	NA	NA	NA	NA	NA	NA	NA	NA	NA	NA	NA	NA	NA	NA	NA	NA	NA	NA	NA	NA	NA	NA	NA	NA	NA	NA	NA	NA	NA	NA	NA	NA	NA	NA	NA	NA	NA	NA	NA	NA	NA	NA	NA	NA	NA	NA	NA	NA	NA	NA	NA	NA	NA	NA	NA	NA	NA	NA	NA	NA	NA	NA	NA	NA	NA	NA	NA	NA	NA	NA	NA	NA	NA	NA	NA	NA	NA	NA	NA	NA	NA	NA	NA	NA	NA	NA	NA	NA	NA	NA	NA	NA	NA	NA	NA	NA	NA	NA	NA	NA	NA	NA	NA	NA	NA	NA	NA	NA	NA	NA	NA	NA	NA	NA	NA	NA	NA	NA	NA	NA	NA	NA	NA	NA	NA	NA	NA	NA	NA	NA	NA	NA	NA	NA	NA	NA	NA	NA	NA	NA	NA	NA	NA	NA	NA	NA	NA	NA	NA	NA	NA	NA	NA	NA	NA	NA	NA	NA	NA	NA	NA	NA	NA	NA	NA	NA	NA	NA	NA	NA	NA	NA	NA	NA	NA	NA	NA	NA	NA	NA	NA	NA	NA	NA	NA	NA	NA	NA	NA	NA	NA	NA	NA	NA	NA	NA	NA	NA	NA	NA	NA	NA	NA	NA	NA	NA	NA	NA	NA	NA	NA	NA	NA	NA	NA	NA	NA	NA	NA	NA	NA	NA	NA	NA	NA	NA	NA	NA	NA	NA	NA	NA	NA	NA	NA	NA	NA	NA	NA	NA	NA	NA	NA	NA	NA	NA	NA	NA	NA	NA	NA	NA	NA	NA	NA	NA	NA	NA	NA	NA	NA	NA	NA	NA	NA	NA	NA	NA	NA	NA	NA	NA	NA	NA	NA	NA	NA	NA	NA	NA	NA	NA	NA	NA	NA	NA	NA	NA	NA	NA	NA	NA	NA	NA	NA	NA	NA	NA	NA	NA	NA	NA	NA	NA	NA	NA	NA	NA	NA	NA	NA	NA	NA	NA	NA	NA	NA	NA	NA	NA	NA	NA	NA	NA	NA	NA	NA	NA	NA	NA	NA	NA	NA	NA	NA	NA	NA	NA	NA	NA	NA	NA	NA	NA	NA	NA	NA	NA	NA	NA	NA	NA	NA	NA	NA	NA	NA	NA	NA	NA	NA	NA	NA	NA	NA	NA	NA	NA	NA	NA	NA	NA	NA	NA	NA	NA	NA	NA	NA	NA	NA	NA	NA	NA	NA	NA	NA	NA	NA	NA	NA	NA	NA	NA	NA	NA	NA	NA	NA	NA	NA	NA	NA	NA	NA	NA	NA	NA	NA	NA	NA	NA	NA	NA	NA	NA	NA	NA	NA	NA	NA	NA	NA	NA	NA	NA	NA	NA	NA	NA	NA	NA	NA	NA	NA	NA	NA	NA	NA	NA	NA	NA	NA	NA	NA	NA	NA	NA	NA	NA	NA	NA	NA	NA	NA	NA	NA	NA	NA	NA	NA	NA	NA	NA	NA	NA	NA	NA	NA	NA	NA	NA	NA	NA	NA	NA	NA	NA	NA	NA	NA	NA	NA	NA	NA	NA	NA	NA	NA	NA	NA	NA	NA	NA	NA	NA	NA	NA	NA	NA	NA	NA	NA	NA	NA	NA	NA	NA	NA	NA	NA	NA	NA	NA	NA	NA	NA	NA	NA	NA	NA	NA	NA	NA	NA	NA	NA	NA	NA	NA	NA	NA	NA	NA	NA	NA	NA	NA	NA	NA	NA	NA	NA	NA	NA	NA	NA	NA	NA	NA	NA	NA	NA	NA	NA	NA	NA	NA	NA	NA	NA	NA	NA	NA	NA	NA	NA	NA	NA	NA	NA	NA	NA	NA	NA	NA	NA	NA	NA	NA	NA	NA	NA	NA	NA	NA	NA	NA	NA	NA	NA	NA	NA	NA	NA	NA	NA	NA	NA	NA	NA	NA	NA	NA	NA	NA	NA	NA	NA	NA	NA	NA	NA	NA	NA	NA	NA	NA	NA	NA	NA	NA	NA	NA	NA	NA	NA	NA	NA	NA	NA	NA	NA	NA	NA	NA	NA	NA	NA	NA	NA	NA	NA	NA	NA	NA	NA	NA	NA	NA	NA	NA	NA	NA	NA	NA	NA	NA	NA	NA	NA	NA	NA	NA	NA	NA	NA	NA	NA	NA	NA	NA	NA	NA	NA	NA	NA	NA	NA	NA	NA	NA	NA	NA	NA	NA	NA	NA	NA	NA	NA	NA	NA	NA	NA	NA	NA	NA	NA	NA	NA	NA	NA	NA	NA	NA	NA	NA	NA	NA	NA	NA	NA	NA	NA	NA	NA	NA	NA	NA	NA	NA	NA	NA	NA	NA	NA	NA	NA	NA	NA	NA	NA	NA	NA	NA	NA	NA	NA	NA	NA	NA	NA	NA	NA	NA	NA	NA	NA	NA	NA	NA	NA	NA	NA	NA	NA	NA	NA	NA	NA	NA	NA	NA	NA	NA	NA	NA	NA	NA	NA	NA	NA	NA	NA	NA	NA	NA	NA	NA	NA	NA	NA	NA	NA	NA	NA	NA	NA	NA	NA	NA	NA	NA	NA	NA	NA	NA	NA	NA	NA	NA	NA	NA	NA	NA	NA	NA	NA	NA	NA	NA	NA	NA	NA	NA	NA	NA	NA	NA	NA	NA	NA	NA	NA	NA	NA	NA	NA	NA	NA	NA	NA	NA	NA	NA	NA	NA	NA	NA	NA	NA	NA	NA	NA	NA	NA	NA	NA	NA	NA	NA	NA	NA	NA	NA	NA	NA	NA	NA	NA	NA	NA	NA	NA	NA	NA	NA	NA	NA	NA	NA	NA	NA	NA	NA	NA	NA	NA	NA	NA	NA	NA	NA	NA	NA	NA	NA	NA	NA	NA	NA	NA	NA	NA	NA	NA	NA	NA	NA	NA	NA	NA	NA	NA	NA	NA	NA	NA	NA	NA	NA	NA	NA	NA	NA	NA	NA	NA	NA	NA	NA	NA	NA	NA	NA	NA	NA	NA	NA	NA	NA	NA	NA	NA	NA	NA	NA	NA	NA	NA	NA	NA	NA	NA	NA	NA	NA	NA	NA	NA	NA	NA	NA	NA	NA	NA	NA	NA	NA	NA	NA	NA	NA	NA	NA	NA	NA	NA	NA	NA	NA	NA	NA	NA	NA	NA	NA	NA	NA	NA	NA	NA	NA	NA	NA	NA	NA	NA	NA	NA	NA	NA	NA	NA	NA	NA	NA	NA	NA	NA	NA	NA	NA	NA	NA	NA	NA	NA	NA	NA	NA	NA	NA	NA	NA	NA	NA	NA	NA	NA	NA	NA	NA	NA	NA	NA	NA	NA	NA	NA	NA	NA	NA	NA	NA	NA	NA	NA
WW_210225_Berlin_KW1_20-22	2021-02-25 20:00:00	Berlin_KW1	52.3646	13.5099	NA	NA	NA	NA	NA	0.75	0.107981	0.101896	0.774854	0.775828	0.776585	1	NA	NA	NA	NA	NA	NA	0.554149	NA	0.031429	0.034682	NA	NA	NA	NA	NA	NA	NA	0.02974	0.074349	NA	NA	NA	0.038012	0.006645	NA	NA	NA	NA	NA	NA	NA	NA	NA	NA	NA	NA	NA	0.035176	NA	NA	NA	1	NA	NA	NA	NA	NA	NA	NA	NA	NA	0.208791	0.093407	0.054945	NA	NA	NA	NA	0.361111	NA	NA	NA	NA	NA	NA	NA	NA	NA	NA	0.077519	NA	NA	0.020346	0.01608	NA	0.037071	0.005633	0.020898	NA	0.019294	0.013105	0.028941	0.010557	NA	0.212963	NA	NA	NA	NA	0.388889	NA	NA	0.036585	0.429379	0.5625	0.060669	1	NA	NA	NA	NA	NA	NA	NA	0.004441	0.011843	NA	0.831742	NA	0.013069	NA	0.014521	NA	NA	NA	0.010074	0.010745	NA	NA	NA	0.038415	NA	NA	NA	NA	NA	NA	NA	0.692671	0.089835	0.67619	0.542857	0.70073	0.8	0.8	0.8	NA	0.005537	NA	NA	NA	NA	NA	NA	NA	NA	NA	NA	NA	NA	0.108987	0.773077	0.019695	0.012706	NA	NA	0.090415	NA	0.008957	0.014715	0.010877	0.011836	0.03263	NA	NA	NA	NA	0.697674	NA	0.010668	NA	0.007366	NA	NA	NA	NA	NA	NA	NA	NA	NA	NA	NA	NA	NA	NA	NA	NA	NA	NA	NA	NA	0.047101	NA	NA	0.12	NA	NA	NA	NA	NA	NA	NA	NA	NA	NA	0.023726	NA	NA	NA	0.045494	NA	NA	NA	NA	0.010129	0.666667	0.529494	0.288889	0.098901	0.403846	0.186301	0.186813	0.029316	0.199396	0.005633	0.003453	0.017085	0.14567	0.00455	0.416667	0.117155	0.003359	0.211467	0.016364	0.016364	0.021563	0.029197	0.02104	0.113462	0.204545	0.230769	0.230769	0.08324	0.087307	0.076215	0.116279	0.025146	0.5	0.298851	0.023392	0.376471	0.006141	NA	NA	NA	NA	NA	NA	NA	NA	NA	NA	NA	NA	NA	NA	NA	NA	NA	NA	NA	NA	NA	NA	NA	NA	NA	NA	NA	NA	NA	NA	NA	NA	NA	NA	NA	NA	NA	NA	NA	NA	NA	NA	NA	NA	NA	NA	NA	NA	NA	NA	NA	NA	NA	NA	NA	NA	NA	NA	NA	NA	NA	NA	NA	NA	NA	NA	NA	NA	NA	NA	NA	NA	NA	NA	NA	NA	NA	NA	NA	NA	NA	NA	NA	NA	NA	NA	NA	NA	NA	NA	NA	NA	NA	NA	NA	NA	NA	NA	NA	NA	NA	NA	NA	NA	NA	NA	NA	NA	NA	NA	NA	NA	NA	NA	NA	NA	NA	NA	NA	NA	NA	NA	NA	NA	NA	NA	NA	NA	NA	NA	NA	NA	NA	NA	NA	NA	NA	NA	NA	NA	NA	NA	NA	NA	NA	NA	NA	NA	NA	NA	NA	NA	NA	NA	NA	NA	NA	NA	NA	NA	NA	NA	NA	NA	NA	NA	NA	NA	NA	NA	NA	NA	NA	NA	NA	NA	NA	NA	NA	NA	NA	NA	NA	NA	NA	NA	NA	NA	NA	NA	NA	NA	NA	NA	NA	NA	NA	NA	NA	NA	NA	NA	NA	NA	NA	NA	NA	NA	NA	NA	NA	NA	NA	NA	NA	NA	NA	NA	NA	NA	NA	NA	NA	NA	NA	NA	NA	NA	NA	NA	NA	NA	NA	NA	NA	NA	NA	NA	NA	NA	NA	NA	NA	NA	NA	NA	NA	NA	NA	NA	NA	NA	NA	NA	NA	NA	NA	NA	NA	NA	NA	NA	NA	NA	NA	NA	NA	NA	NA	NA	NA	NA	NA	NA	NA	NA	NA	NA	NA	NA	NA	NA	NA	NA	NA	NA	NA	NA	NA	NA	NA	NA	NA	NA	NA	NA	NA	NA	NA	NA	NA	NA	NA	NA	NA	NA	NA	NA	NA	NA	NA	NA	NA	NA	NA	NA	NA	NA	NA	NA	NA	NA	NA	NA	NA	NA	NA	NA	NA	NA	NA	NA	NA	NA	NA	NA	NA	NA	NA	NA	NA	NA	NA	NA	NA	NA	NA	NA	NA	NA	NA	NA	NA	NA	NA	NA	NA	NA	NA	NA	NA	NA	NA	NA	NA	NA	NA	NA	NA	NA	NA	NA	NA	NA	NA	NA	NA	NA	NA	NA	NA	NA	NA	NA	NA	NA	NA	NA	NA	NA	NA	NA	NA	NA	NA	NA	NA	NA	NA	NA	NA	NA	NA	NA	NA	NA	NA	NA	NA	NA	NA	NA	NA	NA	NA	NA	NA	NA	NA	NA	NA	NA	NA	NA	NA	NA	NA	NA	NA	NA	NA	NA	NA	NA	NA	NA	NA	NA	NA	NA	NA	NA	NA	NA	NA	NA	NA	NA	NA	NA	NA	NA	NA	NA	NA	NA	NA	NA	NA	NA	NA	NA	NA	NA	NA	NA	NA	NA	NA	NA	NA	NA	NA	NA	NA	NA	NA	NA	NA	NA	NA	NA	NA	NA	NA	NA	NA	NA	NA	NA	NA	NA	NA	NA	NA	NA	NA	NA	NA	NA	NA	NA	NA	NA	NA	NA	NA	NA	NA	NA	NA	NA	NA	NA	NA	NA	NA	NA	NA	NA	NA	NA	NA	NA	NA	NA	NA	NA	NA	NA	NA	NA	NA	NA	NA	NA	NA	NA	NA	NA	NA	NA	NA	NA	NA	NA	NA	NA	NA	NA	NA	NA	NA	NA	NA	NA	NA	NA	NA	NA	NA	NA	NA	NA	NA	NA	NA	NA	NA	NA	NA	NA	NA	NA	NA	NA	NA	NA	NA	NA	NA	NA	NA	NA	NA	NA	NA	NA	NA	NA	NA	NA	NA	NA	NA	NA	NA	NA	NA	NA	NA	NA	NA	NA	NA	NA	NA	NA	NA	NA	NA	NA	NA	NA	NA	NA	NA	NA	NA	NA	NA	NA	NA	NA	NA	NA	NA	NA	NA	NA	NA	NA	NA	NA	NA	NA	NA	NA	NA	NA	NA	NA	NA	NA	NA	NA	NA	NA	NA	NA	NA	NA	NA	NA	NA	NA	NA	NA	NA	NA	NA	NA	NA	NA	NA	NA	NA	NA	NA	NA	NA	NA	NA	NA	NA	NA	NA	NA	NA	NA	NA	NA	NA	NA	NA	NA	NA	NA	NA	NA	NA	NA	NA	NA	NA	NA	NA	NA	NA	NA	NA	NA	NA	NA	NA	NA	NA	NA	NA	NA	NA	NA	NA	NA	NA	NA	NA	NA	NA	NA	NA	NA	NA	NA	NA	NA	NA	NA	NA	NA	NA	NA	NA	NA	NA	NA	NA	NA	NA	NA	NA	NA	NA	NA	NA	NA	NA	NA	NA	NA	NA	NA	NA	NA	NA	NA	NA	NA	NA	NA	NA	NA	NA	NA	NA	NA	NA	NA	NA	NA	NA	NA	NA	NA	NA	NA	NA	NA	NA	NA	NA	NA	NA	NA	NA	NA	NA	NA	NA	NA	NA	NA	NA	NA	NA	NA	NA	NA	NA	NA	NA	NA	NA	NA	NA	NA	NA	NA	NA	NA	NA	NA	NA	NA	NA	NA	NA	NA	NA	NA	NA	NA	NA	NA	NA	NA	NA	NA	NA	NA	NA	NA	NA	NA	NA	NA	NA	NA	NA	NA	NA	NA	NA	NA	NA	NA	NA	NA	NA	NA	NA	NA	NA	NA	NA	NA	NA	NA	NA	NA	NA	NA	NA	NA	NA	NA	NA	NA	NA	NA	NA	NA	NA	NA	NA	NA	NA	NA	NA	NA	NA	NA	NA	NA	NA	NA	NA	NA	NA	NA	NA	NA	NA	NA	NA	NA	NA	NA	NA	NA	NA	NA	NA	NA	NA	NA	NA	NA	NA	NA	NA	NA	NA	NA	NA	NA	NA	NA	NA	NA	NA	NA	NA	NA	NA	NA	NA	NA	NA	NA	NA	NA	NA	NA	NA	NA	NA	NA	NA	NA	NA	NA	NA	NA	NA	NA	NA	NA	NA	NA	NA	NA	NA	NA	NA	NA	NA	NA	NA	NA	NA	NA	NA	NA	NA	NA	NA	NA	NA	NA	NA	NA	NA	NA	NA	NA	NA	NA	NA	NA	NA	NA	NA	NA	NA	NA	NA	NA	NA	NA	NA	NA	NA	NA	NA	NA	NA	NA	NA	NA	NA	NA	NA	NA	NA	NA	NA	NA	NA	NA	NA	NA	NA	NA	NA	NA	NA	NA	NA	NA	NA	NA	NA	NA	NA	NA	NA	NA	NA	NA	NA	NA	NA	NA	NA	NA	NA	NA	NA	NA	NA	NA	NA	NA	NA	NA	NA	NA	NA	NA	NA	NA	NA	NA	NA	NA	NA	NA	NA	NA	NA	NA	NA	NA	NA	NA	NA	NA	NA	NA	NA	NA	NA	NA	NA	NA	NA	NA	NA	NA	NA	NA	NA	NA	NA	NA	NA	NA	NA	NA	NA	NA	NA	NA	NA	NA	NA	NA	NA	NA	NA	NA	NA	NA	NA	NA	NA	NA	NA	NA	NA	NA	NA	NA	NA	NA	NA	NA	NA	NA	NA	NA	NA	NA	NA	NA	NA	NA	NA	NA	NA	NA	NA	NA	NA	NA	NA	NA	NA	NA	NA	NA	NA	NA	NA	NA	NA	NA	NA	NA	NA	NA	NA	NA	NA	NA	NA	NA	NA	NA	NA	NA	NA	NA	NA	NA	NA	NA	NA	NA	NA	NA	NA	NA	NA	NA	NA	NA	NA	NA	NA	NA	NA	NA	NA	NA	NA	NA	NA	NA	NA	NA	NA	NA	NA	NA	NA	NA	NA	NA	NA	NA	NA	NA	NA	NA	NA	NA	NA	NA	NA	NA	NA	NA	NA	NA	NA	NA	NA	NA	NA	NA	NA	NA	NA	NA	NA	NA	NA	NA	NA	NA	NA	NA	NA	NA	NA	NA	NA	NA	NA	NA	NA	NA	NA	NA	NA	NA	NA	NA	NA	NA	NA	NA	NA	NA	NA	NA	NA	NA	NA	NA	NA	NA	NA	NA	NA	NA	NA	NA	NA	NA	NA	NA	NA	NA	NA	NA	NA	NA	NA	NA	NA	NA	NA	NA	NA	NA	NA	NA	NA	NA	NA	NA	NA	NA	NA	NA	NA	NA	NA	NA	NA	NA	NA	NA	NA	NA	NA	NA	NA	NA	NA	NA	NA	NA	NA	NA	NA	NA	NA	NA	NA	NA	NA	NA	NA	NA	NA	NA	NA	NA	NA	NA	NA	NA	NA	NA	NA	NA	NA	NA	NA	NA	NA	NA	NA	NA	NA	NA	NA	NA	NA	NA	NA	NA	NA	NA	NA	NA	NA	NA	NA	NA	NA	NA	NA	NA	NA	NA	NA	NA	NA	NA	NA	NA	NA	NA	NA	NA	NA	NA	NA	NA	NA	NA	NA	NA	NA	NA	NA	NA	NA	NA	NA	NA	NA	NA	NA	NA	NA	NA	NA	NA	NA	NA	NA	NA	NA	NA	NA	NA	NA	NA	NA	NA	NA	NA	NA	NA	NA	NA	NA	NA	NA	NA	NA	NA	NA	NA	NA	NA	NA	NA	NA	NA	NA	NA	NA	NA	NA	NA	NA	NA	NA	NA	NA	NA	NA	NA	NA	NA	NA	NA	NA	NA	NA	NA	NA	NA	NA	NA	NA	NA	NA	NA	NA	NA	NA	NA	NA	NA	NA	NA	NA	NA	NA	NA	NA	NA	NA	NA	NA	NA	NA	NA	NA	NA	NA	NA	NA	NA	NA	NA	NA	NA	NA	NA	NA	NA	NA	NA	NA	NA	NA	NA	NA	NA	NA	NA	NA	NA	NA	NA	NA	NA	NA	NA	NA	NA	NA	NA	NA	NA	NA	NA	NA	NA	NA	NA	NA	NA	NA	NA	NA	NA	NA	NA	NA	NA	NA	NA	NA	NA	NA	NA	NA	NA	NA	NA	NA	NA	NA	NA	NA	NA	NA	NA	NA	NA	NA	NA	NA	NA	NA	NA	NA	NA	NA	NA	NA	NA	NA	NA	NA	NA	NA	NA	NA	NA	NA	NA	NA	NA	NA	NA	NA	NA	NA	NA	NA	NA	NA	NA	NA	NA	NA	NA	NA	NA	NA	NA	NA	NA	NA	NA	NA	NA	NA	NA	NA	NA	NA	NA	NA	NA	NA	NA	NA	NA	NA	NA	NA	NA	NA	NA	NA	NA	NA	NA	NA	NA	NA	NA	NA	NA	NA	NA	NA	NA	NA	NA
WW_210225_Berlin_KW1_22-24	2021-02-25 22:00:00	Berlin_KW1	52.3646	13.5099	NA	NA	NA	NA	NA	0.707483	0.289575	0.290581	0.641256	0.641492	0.640941	1	NA	NA	NA	NA	NA	NA	0.640496	0.014995	0.029053	0.031481	0.015741	NA	NA	NA	0.013285	NA	0.03995	0.021223	0.052434	NA	NA	NA	0.022661	0.006665	NA	NA	0.00813	NA	0.014567	0.011653	NA	0.017216	NA	0.010479	0.014553	0.012721	0.011923	0.04738	0.00502	0.052469	NA	1	0.04	NA	NA	1	NA	NA	0.069421	NA	0.041459	0.172471	0.058043	0.044776	NA	0.013043	NA	NA	0.850575	NA	0.021097	0.012571	0.011755	0.018025	0.019153	0.046371	NA	0.024194	0.01129	0.072202	0.015198	0.018499	0.015119	0.018339	0.015102	0.028722	0.005275	0.023447	NA	0.023613	0.013577	0.034238	NA	NA	0.560729	NA	NA	0.054264	NA	0.681818	NA	0.333333	0.034335	0.686567	0.766736	0.056549	1	NA	0.010355	0.008876	0.028107	NA	0.012328	NA	0.003636	0.021132	NA	0.603819	NA	0.010575	NA	0.01026	NA	NA	NA	NA	NA	NA	0.010089	NA	0.025519	NA	NA	NA	0.046948	0.042254	0.019194	NA	0.713	NA	0.700103	0.34751	0.743656	0.669587	0.669539	0.669681	NA	0.006064	NA	NA	0.019084	NA	NA	NA	0.002535	NA	NA	NA	0.098695	NA	0.242746	0.592407	0.017968	0.013002	0.004966	0.004782	0.080645	NA	0.00555	0.017003	0.008029	0.009092	0.034006	0.013011	0.034387	NA	0.02881	NA	0.007012	0.009113	0.00556	0.007352	NA	NA	NA	NA	NA	NA	NA	NA	NA	NA	NA	NA	NA	NA	NA	NA	NA	NA	NA	NA	0.054409	NA	0.002257	NA	NA	NA	NA	NA	NA	0.045028	NA	NA	NA	NA	NA	NA	NA	NA	NA	NA	NA	NA	NA	NA	NA	NA	NA	NA	NA	NA	NA	NA	NA	NA	NA	NA	NA	NA	NA	NA	NA	NA	NA	NA	NA	NA	NA	NA	NA	NA	NA	0.075718	NA	0.076499	NA	NA	NA	NA	NA	NA	NA	0.018762	0.425	0.597403	0.245369	0.106977	0.025597	0.457143	0.006589	0.035556	0.033493	0.417204	0.028986	0.604232	0.15625	0.017857	0.011111	0.282486	0.266667	0.333333	0.5	0.012876	0.215373	0.007977	0.013669	0.210393	0.093023	0.257807	0.087865	0.03552	0.017668	0.007774	0.0053	0.116795	0.005149	0.003989	0.312558	0.001479	0.011675	0.046315	0.046516	0.060172	0.050501	0.008794	0.124559	0.002619	0.001264	0.079964	0.008693	0.002105	0.007412	0.636364	NA	NA	NA	NA	NA	NA	NA	NA	NA	NA	NA	NA	NA	NA	NA	NA	NA	NA	NA	NA	NA	NA	NA	NA	NA	NA	NA	NA	NA	NA	NA	NA	NA	NA	NA	NA	NA	NA	NA	NA	NA	NA	NA	NA	NA	NA	NA	NA	NA	NA	NA	NA	NA	NA	NA	NA	NA	NA	NA	NA	NA	NA	NA	NA	NA	NA	NA	NA	NA	NA	NA	NA	NA	NA	NA	NA	NA	NA	NA	NA	NA	NA	NA	NA	NA	NA	NA	NA	NA	NA	NA	NA	NA	NA	NA	NA	NA	NA	NA	NA	NA	NA	NA	NA	NA	NA	NA	NA	NA	NA	NA	NA	NA	NA	NA	NA	NA	NA	NA	NA	NA	NA	NA	NA	NA	NA	NA	NA	NA	NA	NA	NA	NA	NA	NA	NA	NA	NA	NA	NA	NA	NA	NA	NA	NA	NA	NA	NA	NA	NA	NA	NA	NA	NA	NA	NA	NA	NA	NA	NA	NA	NA	NA	NA	NA	NA	NA	NA	NA	NA	NA	NA	NA	NA	NA	NA	NA	NA	NA	NA	NA	NA	NA	NA	NA	NA	NA	NA	NA	NA	NA	NA	NA	NA	NA	NA	NA	NA	NA	NA	NA	NA	NA	NA	NA	NA	NA	NA	NA	NA	NA	NA	NA	NA	NA	NA	NA	NA	NA	NA	NA	NA	NA	NA	NA	NA	NA	NA	NA	NA	NA	NA	NA	NA	NA	NA	NA	NA	NA	NA	NA	NA	NA	NA	NA	NA	NA	NA	NA	NA	NA	NA	NA	NA	NA	NA	NA	NA	NA	NA	NA	NA	NA	NA	NA	NA	NA	NA	NA	NA	NA	NA	NA	NA	NA	NA	NA	NA	NA	NA	NA	NA	NA	NA	NA	NA	NA	NA	NA	NA	NA	NA	NA	NA	NA	NA	NA	NA	NA	NA	NA	NA	NA	NA	NA	NA	NA	NA	NA	NA	NA	NA	NA	NA	NA	NA	NA	NA	NA	NA	NA	NA	NA	NA	NA	NA	NA	NA	NA	NA	NA	NA	NA	NA	NA	NA	NA	NA	NA	NA	NA	NA	NA	NA	NA	NA	NA	NA	NA	NA	NA	NA	NA	NA	NA	NA	NA	NA	NA	NA	NA	NA	NA	NA	NA	NA	NA	NA	NA	NA	NA	NA	NA	NA	NA	NA	NA	NA	NA	NA	NA	NA	NA	NA	NA	NA	NA	NA	NA	NA	NA	NA	NA	NA	NA	NA	NA	NA	NA	NA	NA	NA	NA	NA	NA	NA	NA	NA	NA	NA	NA	NA	NA	NA	NA	NA	NA	NA	NA	NA	NA	NA	NA	NA	NA	NA	NA	NA	NA	NA	NA	NA	NA	NA	NA	NA	NA	NA	NA	NA	NA	NA	NA	NA	NA	NA	NA	NA	NA	NA	NA	NA	NA	NA	NA	NA	NA	NA	NA	NA	NA	NA	NA	NA	NA	NA	NA	NA	NA	NA	NA	NA	NA	NA	NA	NA	NA	NA	NA	NA	NA	NA	NA	NA	NA	NA	NA	NA	NA	NA	NA	NA	NA	NA	NA	NA	NA	NA	NA	NA	NA	NA	NA	NA	NA	NA	NA	NA	NA	NA	NA	NA	NA	NA	NA	NA	NA	NA	NA	NA	NA	NA	NA	NA	NA	NA	NA	NA	NA	NA	NA	NA	NA	NA	NA	NA	NA	NA	NA	NA	NA	NA	NA	NA	NA	NA	NA	NA	NA	NA	NA	NA	NA	NA	NA	NA	NA	NA	NA	NA	NA	NA	NA	NA	NA	NA	NA	NA	NA	NA	NA	NA	NA	NA	NA	NA	NA	NA	NA	NA	NA	NA	NA	NA	NA	NA	NA	NA	NA	NA	NA	NA	NA	NA	NA	NA	NA	NA	NA	NA	NA	NA	NA	NA	NA	NA	NA	NA	NA	NA	NA	NA	NA	NA	NA	NA	NA	NA	NA	NA	NA	NA	NA	NA	NA	NA	NA	NA	NA	NA	NA	NA	NA	NA	NA	NA	NA	NA	NA	NA	NA	NA	NA	NA	NA	NA	NA	NA	NA	NA	NA	NA	NA	NA	NA	NA	NA	NA	NA	NA	NA	NA	NA	NA	NA	NA	NA	NA	NA	NA	NA	NA	NA	NA	NA	NA	NA	NA	NA	NA	NA	NA	NA	NA	NA	NA	NA	NA	NA	NA	NA	NA	NA	NA	NA	NA	NA	NA	NA	NA	NA	NA	NA	NA	NA	NA	NA	NA	NA	NA	NA	NA	NA	NA	NA	NA	NA	NA	NA	NA	NA	NA	NA	NA	NA	NA	NA	NA	NA	NA	NA	NA	NA	NA	NA	NA	NA	NA	NA	NA	NA	NA	NA	NA	NA	NA	NA	NA	NA	NA	NA	NA	NA	NA	NA	NA	NA	NA	NA	NA	NA	NA	NA	NA	NA	NA	NA	NA	NA	NA	NA	NA	NA	NA	NA	NA	NA	NA	NA	NA	NA	NA	NA	NA	NA	NA	NA	NA	NA	NA	NA	NA	NA	NA	NA	NA	NA	NA	NA	NA	NA	NA	NA	NA	NA	NA	NA	NA	NA	NA	NA	NA	NA	NA	NA	NA	NA	NA	NA	NA	NA	NA	NA	NA	NA	NA	NA	NA	NA	NA	NA	NA	NA	NA	NA	NA	NA	NA	NA	NA	NA	NA	NA	NA	NA	NA	NA	NA	NA	NA	NA	NA	NA	NA	NA	NA	NA	NA	NA	NA	NA	NA	NA	NA	NA	NA	NA	NA	NA	NA	NA	NA	NA	NA	NA	NA	NA	NA	NA	NA	NA	NA	NA	NA	NA	NA	NA	NA	NA	NA	NA	NA	NA	NA	NA	NA	NA	NA	NA	NA	NA	NA	NA	NA	NA	NA	NA	NA	NA	NA	NA	NA	NA	NA	NA	NA	NA	NA	NA	NA	NA	NA	NA	NA	NA	NA	NA	NA	NA	NA	NA	NA	NA	NA	NA	NA	NA	NA	NA	NA	NA	NA	NA	NA	NA	NA	NA	NA	NA	NA	NA	NA	NA	NA	NA	NA	NA	NA	NA	NA	NA	NA	NA	NA	NA	NA	NA	NA	NA	NA	NA	NA	NA	NA	NA	NA	NA	NA	NA	NA	NA	NA	NA	NA	NA	NA	NA	NA	NA	NA	NA	NA	NA	NA	NA	NA	NA	NA	NA	NA	NA	NA	NA	NA	NA	NA	NA	NA	NA	NA	NA	NA	NA	NA	NA	NA	NA	NA	NA	NA	NA	NA	NA	NA	NA	NA	NA	NA	NA	NA	NA	NA	NA	NA	NA	NA	NA	NA	NA	NA	NA	NA	NA	NA	NA	NA	NA	NA	NA	NA	NA	NA	NA	NA	NA	NA	NA	NA	NA	NA	NA	NA	NA	NA	NA	NA	NA	NA	NA	NA	NA	NA	NA	NA	NA	NA	NA	NA	NA	NA	NA	NA	NA	NA	NA	NA	NA	NA	NA	NA	NA	NA	NA	NA	NA	NA	NA	NA	NA	NA	NA	NA	NA	NA	NA	NA	NA	NA	NA	NA	NA	NA	NA	NA	NA	NA	NA	NA	NA	NA	NA	NA	NA	NA	NA	NA	NA	NA	NA	NA	NA	NA	NA	NA	NA	NA	NA	NA	NA	NA	NA	NA	NA	NA	NA	NA	NA	NA	NA	NA	NA	NA	NA	NA	NA	NA	NA	NA	NA	NA	NA	NA	NA	NA	NA	NA	NA	NA	NA	NA	NA	NA	NA	NA	NA	NA	NA	NA	NA	NA	NA	NA	NA	NA	NA	NA	NA	NA	NA	NA	NA	NA	NA	NA	NA	NA	NA	NA	NA	NA	NA	NA	NA	NA	NA	NA	NA	NA	NA	NA	NA	NA	NA	NA	NA	NA	NA	NA	NA	NA	NA	NA	NA	NA	NA	NA	NA	NA	NA	NA	NA	NA	NA	NA	NA	NA	NA	NA	NA	NA	NA	NA	NA	NA	NA	NA	NA	NA	NA	NA	NA	NA	NA	NA	NA	NA	NA	NA	NA	NA	NA	NA	NA	NA	NA	NA	NA	NA	NA	NA	NA	NA	NA	NA	NA	NA	NA	NA	NA	NA	NA	NA	NA	NA	NA	NA	NA	NA	NA	NA	NA	NA	NA	NA	NA	NA	NA	NA	NA	NA	NA	NA	NA	NA	NA	NA	NA	NA	NA	NA	NA	NA	NA	NA	NA	NA	NA	NA	NA	NA	NA	NA	NA	NA	NA	NA	NA	NA	NA	NA	NA	NA	NA	NA	NA	NA	NA	NA	NA	NA	NA	NA	NA	NA	NA	NA	NA	NA	NA	NA	NA	NA	NA	NA	NA	NA	NA	NA	NA	NA	NA	NA	NA	NA	NA	NA	NA	NA	NA	NA	NA	NA	NA	NA	NA	NA	NA	NA	NA	NA	NA	NA	NA	NA	NA	NA	NA	NA	NA	NA	NA	NA	NA	NA	NA	NA	NA	NA	NA	NA	NA	NA	NA	NA	NA	NA	NA	NA	NA	NA	NA	NA	NA	NA	NA	NA	NA	NA	NA	NA	NA	NA	NA	NA	NA	NA	NA	NA	NA	NA	NA	NA	NA	NA	NA	NA	NA	NA	NA	NA	NA	NA	NA	NA	NA	NA	NA	NA	NA	NA	NA	NA	NA	NA	NA	NA	NA	NA	NA	NA	NA	NA	NA	NA	NA	NA	NA	NA	NA	NA	NA	NA	NA	NA	NA	NA	NA	NA	NA	NA	NA	NA	NA	NA	NA	NA	NA	NA	NA	NA	NA	NA	NA	NA	NA	NA	NA	NA	NA	NA	NA	NA	NA	NA	NA	NA	NA	NA	NA	NA	NA	NA	NA	NA	NA	NA	NA	NA	NA	NA	NA	NA	NA	NA	NA	NA	NA	NA	NA	NA	NA	NA	NA	NA	NA	NA	NA	NA	NA	NA	NA	NA	NA	NA	NA	NA	NA	NA	NA	NA	NA	NA	NA	NA	NA	NA	NA	NA	NA	NA	NA	NA	NA	NA	NA	NA	NA	NA	NA	NA	NA	NA	NA	NA	NA	NA	NA	NA	NA	NA	NA	NA	NA	NA	NA	NA	NA	NA	NA	NA	NA
WW_210304_Berlin_KW1	2021-03-04	Berlin_KW1	52.3646	13.5099	NA	NA	NA	NA	NA	NA	NA	NA	0.999232	0.999872	0.999872	0.999869	NA	NA	NA	NA	NA	NA	0.76336	0.015479	0.032937	0.018539	0.008999	NA	NA	NA	0.008702	NA	0.036502	0.020532	0.044106	NA	NA	0.003276	0.027647	0.004586	0.003633	NA	0.006134	NA	0.008727	NA	NA	0.024026	NA	0.011285	0.014798	0.009072	0.014848	0.056447	0.005083	0.057958	0.023356	1	0.015098	NA	NA	0.438596	NA	0.015455	0.047235	0.036866	0.038018	0.211982	0.093318	0.039171	NA	0.019444	NA	NA	0.165094	NA	0.027644	NA	0.0089	0.0178	0.0338	0.045342	NA	NA	0.008624	NA	NA	0.019501	NA	0.023392	0.019493	0.035558	0.005602	0.022893	NA	0.023058	0.011893	0.028641	0.009466	0.243902	NA	0.054393	NA	NA	NA	NA	NA	0.468085	0.033138	0.768059	0.721336	0.051128	0.999706	0.012662	0.011079	0.006331	0.030706	NA	0.014193	0.464286	0.003526	0.022027	NA	0.424287	0.005528	0.012519	0.004295	0.011163	NA	NA	0.0081	0.005111	0.006172	NA	0.00923	0.007742	0.027393	0.004035	NA	NA	0.039669	0.038017	0.022252	0.011807	0.307675	NA	0.308913	0.101869	0.41142	0.581742	0.582506	0.582124	NA	0.004971	0.008406	0.004203	0.022065	0.009719	NA	0.015235	NA	NA	NA	NA	NA	NA	NA	0.339956	0.018413	0.012171	0.005825	0.004334	NA	0.123564	0.005948	0.01798	0.005272	0.011221	0.032986	0.01304	0.030171	0.008949	0.028126	NA	NA	NA	NA	NA	NA	NA	NA	0.02104	0.019802	NA	NA	NA	NA	NA	NA	NA	NA	NA	NA	NA	NA	NA	NA	0.015038	0.038511	NA	NA	0.060904	0.027505	NA	NA	0.0217	0.016275	0.031909	0.005675	0.024321	0.015682	0.004717	0.015306	0.007124	0.002537	0.002794	0.039117	NA	NA	0.019738	0.009765	NA	NA	NA	NA	NA	NA	NA	NA	NA	NA	0.006332	NA	NA	NA	NA	NA	NA	NA	NA	NA	NA	NA	NA	NA	NA	NA	NA	NA	NA	NA	NA	NA	NA	NA	NA	NA	NA	NA	NA	NA	NA	NA	NA	0.017409	NA	0.005685	0.018031	0.022581	NA	NA	0.216783	NA	0.009855	NA	NA	NA	NA	NA	NA	NA	NA	NA	NA	NA	NA	NA	NA	NA	0.007749	0.006587	NA	0.0041	NA	NA	NA	NA	NA	NA	NA	NA	NA	NA	NA	NA	NA	NA	NA	NA	NA	0.0054	0.00522	0.179752	0.180734	0.003319	0.0054	0.021786	0.742857	0.26257	0.754658	0.512117	0.005461	0.302041	0.006656	0.011265	0.002649	0.006026	0.009217	0.694086	0.285358	0.003277	0.002341	0.015257	0.010892	0.008338	0.134179	0.009408	0.006664	0.0026	0.063725	0.003181	0.036036	0.055556	0.294118	0.668573	0.00229	0.002413	0.051293	0.00235	0.002056	0.003107	0.002604	0.157895	0.105263	0.227273	0.467742	0.008517	0.02314	0.005271	0.530408	0.002121	0.003476	0.003969	0.474359	0.01637	0.007098	0.000965	0.001456	0.00121	0.008512	0.010134	0.137766	0.007036	0.00965	0.18797	0.011364	0.522474	0.559204	0.013109	0.014045	0.04588	0.033613	0.655462	0.005074	0.005759	0.006787	0.00374	0.006233	0.131313	NA	NA	NA	NA	NA	NA	NA	NA	NA	NA	NA	NA	NA	NA	NA	NA	NA	NA	NA	NA	NA	NA	NA	NA	NA	NA	NA	NA	NA	NA	NA	NA	NA	NA	NA	NA	NA	NA	NA	NA	NA	NA	NA	NA	NA	NA	NA	NA	NA	NA	NA	NA	NA	NA	NA	NA	NA	NA	NA	NA	NA	NA	NA	NA	NA	NA	NA	NA	NA	NA	NA	NA	NA	NA	NA	NA	NA	NA	NA	NA	NA	NA	NA	NA	NA	NA	NA	NA	NA	NA	NA	NA	NA	NA	NA	NA	NA	NA	NA	NA	NA	NA	NA	NA	NA	NA	NA	NA	NA	NA	NA	NA	NA	NA	NA	NA	NA	NA	NA	NA	NA	NA	NA	NA	NA	NA	NA	NA	NA	NA	NA	NA	NA	NA	NA	NA	NA	NA	NA	NA	NA	NA	NA	NA	NA	NA	NA	NA	NA	NA	NA	NA	NA	NA	NA	NA	NA	NA	NA	NA	NA	NA	NA	NA	NA	NA	NA	NA	NA	NA	NA	NA	NA	NA	NA	NA	NA	NA	NA	NA	NA	NA	NA	NA	NA	NA	NA	NA	NA	NA	NA	NA	NA	NA	NA	NA	NA	NA	NA	NA	NA	NA	NA	NA	NA	NA	NA	NA	NA	NA	NA	NA	NA	NA	NA	NA	NA	NA	NA	NA	NA	NA	NA	NA	NA	NA	NA	NA	NA	NA	NA	NA	NA	NA	NA	NA	NA	NA	NA	NA	NA	NA	NA	NA	NA	NA	NA	NA	NA	NA	NA	NA	NA	NA	NA	NA	NA	NA	NA	NA	NA	NA	NA	NA	NA	NA	NA	NA	NA	NA	NA	NA	NA	NA	NA	NA	NA	NA	NA	NA	NA	NA	NA	NA	NA	NA	NA	NA	NA	NA	NA	NA	NA	NA	NA	NA	NA	NA	NA	NA	NA	NA	NA	NA	NA	NA	NA	NA	NA	NA	NA	NA	NA	NA	NA	NA	NA	NA	NA	NA	NA	NA	NA	NA	NA	NA	NA	NA	NA	NA	NA	NA	NA	NA	NA	NA	NA	NA	NA	NA	NA	NA	NA	NA	NA	NA	NA	NA	NA	NA	NA	NA	NA	NA	NA	NA	NA	NA	NA	NA	NA	NA	NA	NA	NA	NA	NA	NA	NA	NA	NA	NA	NA	NA	NA	NA	NA	NA	NA	NA	NA	NA	NA	NA	NA	NA	NA	NA	NA	NA	NA	NA	NA	NA	NA	NA	NA	NA	NA	NA	NA	NA	NA	NA	NA	NA	NA	NA	NA	NA	NA	NA	NA	NA	NA	NA	NA	NA	NA	NA	NA	NA	NA	NA	NA	NA	NA	NA	NA	NA	NA	NA	NA	NA	NA	NA	NA	NA	NA	NA	NA	NA	NA	NA	NA	NA	NA	NA	NA	NA	NA	NA	NA	NA	NA	NA	NA	NA	NA	NA	NA	NA	NA	NA	NA	NA	NA	NA	NA	NA	NA	NA	NA	NA	NA	NA	NA	NA	NA	NA	NA	NA	NA	NA	NA	NA	NA	NA	NA	NA	NA	NA	NA	NA	NA	NA	NA	NA	NA	NA	NA	NA	NA	NA	NA	NA	NA	NA	NA	NA	NA	NA	NA	NA	NA	NA	NA	NA	NA	NA	NA	NA	NA	NA	NA	NA	NA	NA	NA	NA	NA	NA	NA	NA	NA	NA	NA	NA	NA	NA	NA	NA	NA	NA	NA	NA	NA	NA	NA	NA	NA	NA	NA	NA	NA	NA	NA	NA	NA	NA	NA	NA	NA	NA	NA	NA	NA	NA	NA	NA	NA	NA	NA	NA	NA	NA	NA	NA	NA	NA	NA	NA	NA	NA	NA	NA	NA	NA	NA	NA	NA	NA	NA	NA	NA	NA	NA	NA	NA	NA	NA	NA	NA	NA	NA	NA	NA	NA	NA	NA	NA	NA	NA	NA	NA	NA	NA	NA	NA	NA	NA	NA	NA	NA	NA	NA	NA	NA	NA	NA	NA	NA	NA	NA	NA	NA	NA	NA	NA	NA	NA	NA	NA	NA	NA	NA	NA	NA	NA	NA	NA	NA	NA	NA	NA	NA	NA	NA	NA	NA	NA	NA	NA	NA	NA	NA	NA	NA	NA	NA	NA	NA	NA	NA	NA	NA	NA	NA	NA	NA	NA	NA	NA	NA	NA	NA	NA	NA	NA	NA	NA	NA	NA	NA	NA	NA	NA	NA	NA	NA	NA	NA	NA	NA	NA	NA	NA	NA	NA	NA	NA	NA	NA	NA	NA	NA	NA	NA	NA	NA	NA	NA	NA	NA	NA	NA	NA	NA	NA	NA	NA	NA	NA	NA	NA	NA	NA	NA	NA	NA	NA	NA	NA	NA	NA	NA	NA	NA	NA	NA	NA	NA	NA	NA	NA	NA	NA	NA	NA	NA	NA	NA	NA	NA	NA	NA	NA	NA	NA	NA	NA	NA	NA	NA	NA	NA	NA	NA	NA	NA	NA	NA	NA	NA	NA	NA	NA	NA	NA	NA	NA	NA	NA	NA	NA	NA	NA	NA	NA	NA	NA	NA	NA	NA	NA	NA	NA	NA	NA	NA	NA	NA	NA	NA	NA	NA	NA	NA	NA	NA	NA	NA	NA	NA	NA	NA	NA	NA	NA	NA	NA	NA	NA	NA	NA	NA	NA	NA	NA	NA	NA	NA	NA	NA	NA	NA	NA	NA	NA	NA	NA	NA	NA	NA	NA	NA	NA	NA	NA	NA	NA	NA	NA	NA	NA	NA	NA	NA	NA	NA	NA	NA	NA	NA	NA	NA	NA	NA	NA	NA	NA	NA	NA	NA	NA	NA	NA	NA	NA	NA	NA	NA	NA	NA	NA	NA	NA	NA	NA	NA	NA	NA	NA	NA	NA	NA	NA	NA	NA	NA	NA	NA	NA	NA	NA	NA	NA	NA	NA	NA	NA	NA	NA	NA	NA	NA	NA	NA	NA	NA	NA	NA	NA	NA	NA	NA	NA	NA	NA	NA	NA	NA	NA	NA	NA	NA	NA	NA	NA	NA	NA	NA	NA	NA	NA	NA	NA	NA	NA	NA	NA	NA	NA	NA	NA	NA	NA	NA	NA	NA	NA	NA	NA	NA	NA	NA	NA	NA	NA	NA	NA	NA	NA	NA	NA	NA	NA	NA	NA	NA	NA	NA	NA	NA	NA	NA	NA	NA	NA	NA	NA	NA	NA	NA	NA	NA	NA	NA	NA	NA	NA	NA	NA	NA	NA	NA	NA	NA	NA	NA	NA	NA	NA	NA	NA	NA	NA	NA	NA	NA	NA	NA	NA	NA	NA	NA	NA	NA	NA	NA	NA	NA	NA	NA	NA	NA	NA	NA	NA	NA	NA	NA	NA	NA	NA	NA	NA	NA	NA	NA	NA	NA	NA	NA	NA	NA	NA	NA	NA	NA	NA	NA	NA	NA	NA	NA	NA	NA	NA	NA	NA	NA	NA	NA	NA	NA	NA	NA	NA	NA	NA	NA	NA	NA	NA	NA	NA	NA	NA	NA	NA	NA	NA	NA	NA	NA	NA	NA	NA	NA	NA	NA	NA	NA	NA	NA	NA	NA	NA	NA	NA	NA	NA	NA	NA	NA	NA	NA	NA	NA	NA	NA	NA	NA	NA	NA	NA	NA	NA	NA	NA	NA	NA	NA	NA	NA	NA	NA	NA	NA	NA	NA	NA	NA	NA	NA	NA	NA	NA	NA	NA	NA	NA	NA	NA	NA	NA	NA	NA	NA	NA	NA	NA	NA	NA	NA	NA	NA	NA	NA	NA	NA	NA	NA	NA	NA	NA	NA	NA	NA	NA	NA	NA	NA	NA	NA	NA	NA	NA	NA	NA	NA	NA	NA	NA	NA	NA	NA	NA	NA	NA	NA	NA	NA	NA	NA	NA	NA	NA	NA	NA	NA	NA	NA	NA	NA	NA	NA	NA	NA	NA	NA	NA	NA	NA	NA	NA	NA	NA	NA	NA	NA	NA	NA	NA	NA	NA	NA	NA	NA	NA	NA	NA	NA	NA	NA	NA	NA	NA	NA	NA	NA	NA	NA	NA	NA	NA	NA	NA	NA	NA	NA	NA	NA	NA	NA	NA	NA	NA	NA	NA	NA	NA	NA	NA	NA	NA	NA	NA	NA	NA	NA	NA	NA	NA	NA	NA	NA	NA	NA	NA	NA	NA	NA	NA	NA	NA	NA	NA	NA	NA	NA	NA	NA	NA	NA	NA	NA	NA	NA	NA	NA	NA	NA	NA	NA	NA	NA	NA	NA	NA	NA	NA	NA	NA	NA	NA	NA	NA	NA	NA	NA	NA	NA	NA	NA	NA	NA	NA	NA	NA	NA	NA	NA	NA	NA	NA	NA	NA	NA	NA	NA	NA	NA	NA	NA	NA	NA	NA	NA	NA	NA	NA	NA	NA	NA	NA	NA	NA	NA	NA	NA	NA	NA	NA	NA	NA	NA	NA	NA	NA	NA	NA	NA	NA	NA	NA	NA	NA	NA	NA	NA	NA	NA	NA	NA	NA	NA	NA	NA	NA	NA	NA	NA	NA	NA	NA	NA	NA	NA	NA	NA	NA	NA	NA	NA	NA	NA	NA	NA	NA	NA	NA	NA	NA	NA	NA	NA	NA	NA	NA	NA	NA	NA	NA	NA	NA	NA	NA	NA	NA	NA	NA	NA	NA	NA	NA	NA	NA	NA	NA	NA	NA	NA	NA	NA	NA	NA	NA	NA	NA	NA	NA	NA	NA	NA	NA	NA	NA	NA	NA	NA	NA	NA	NA	NA	NA	NA	NA	NA	NA	NA	NA	NA	NA	NA	NA	NA	NA	NA	NA	NA	NA	NA	NA	NA	NA	NA	NA	NA	NA	NA
WW_210304_Berlin_KW3	2021-03-04	Berlin_KW3	52.4773	13.4078	NA	NA	NA	NA	NA	NA	0.445026	0.441202	NA	NA	NA	0.99737	NA	0.999579	NA	NA	NA	NA	NA	NA	NA	NA	NA	NA	NA	NA	NA	NA	NA	NA	NA	NA	NA	NA	NA	NA	NA	NA	NA	NA	NA	NA	NA	NA	NA	NA	NA	NA	NA	NA	NA	NA	NA	NA	NA	NA	NA	1	NA	NA	NA	NA	NA	NA	NA	NA	NA	NA	NA	NA	NA	NA	NA	NA	NA	NA	NA	NA	NA	NA	NA	NA	NA	NA	NA	NA	NA	NA	NA	NA	NA	NA	NA	NA	NA	NA	NA	NA	NA	NA	NA	NA	NA	NA	NA	NA	NA	NA	0.999056	NA	NA	NA	NA	NA	NA	NA	NA	NA	NA	NA	NA	NA	NA	NA	NA	NA	NA	NA	NA	NA	NA	NA	NA	NA	NA	NA	NA	NA	NA	NA	0.554738	NA	0.570182	NA	0.646193	0.998615	0.999487	0.998718	NA	NA	NA	NA	NA	NA	NA	NA	NA	NA	NA	NA	NA	NA	NA	NA	NA	NA	NA	NA	NA	NA	NA	NA	NA	NA	NA	NA	NA	NA	NA	NA	NA	NA	NA	NA	NA	NA	NA	NA	NA	NA	NA	NA	NA	NA	NA	NA	0.998835	NA	NA	NA	NA	NA	NA	NA	NA	NA	NA	NA	NA	NA	NA	NA	NA	NA	NA	NA	NA	NA	NA	NA	NA	NA	NA	NA	NA	NA	NA	NA	NA	NA	NA	NA	NA	NA	NA	NA	NA	NA	NA	NA	NA	NA	NA	NA	NA	NA	NA	NA	NA	NA	NA	NA	NA	NA	NA	NA	NA	NA	NA	NA	NA	NA	NA	NA	NA	NA	NA	NA	NA	NA	NA	NA	NA	NA	NA	NA	NA	0.998488	NA	NA	NA	NA	NA	NA	NA	NA	NA	NA	NA	NA	NA	NA	NA	NA	NA	NA	NA	NA	NA	NA	NA	NA	NA	NA	NA	NA	NA	NA	NA	NA	NA	NA	NA	NA	NA	NA	NA	NA	NA	NA	NA	NA	NA	NA	NA	NA	NA	NA	NA	NA	NA	NA	NA	NA	NA	NA	NA	NA	NA	NA	NA	NA	NA	NA	NA	NA	NA	NA	NA	NA	NA	NA	NA	NA	NA	NA	NA	NA	NA	NA	NA	NA	NA	NA	NA	NA	NA	NA	NA	NA	NA	NA	NA	NA	NA	NA	NA	NA	NA	NA	NA	NA	NA	NA	NA	NA	NA	NA	NA	NA	NA	NA	NA	NA	NA	0.00457	0.00445	0.008964	0.004383	0.006128	0.403412	0.327179	0.004249	0.00312	0.005389	0.009714	0.003175	0.004262	0.003156	0.004482	0.002877	1	0.468942	0.004684	0.011052	0.01071	0.228049	NA	NA	NA	NA	NA	NA	NA	NA	NA	NA	NA	NA	NA	NA	NA	NA	NA	NA	NA	NA	NA	NA	NA	NA	NA	NA	NA	NA	NA	NA	NA	NA	NA	NA	NA	NA	NA	NA	NA	NA	NA	NA	NA	NA	NA	NA	NA	NA	NA	NA	NA	NA	NA	NA	NA	NA	NA	NA	NA	NA	NA	NA	NA	NA	NA	NA	NA	NA	NA	NA	NA	NA	NA	NA	NA	NA	NA	NA	NA	NA	NA	NA	NA	NA	NA	NA	NA	NA	NA	NA	NA	NA	NA	NA	NA	NA	NA	NA	NA	NA	NA	NA	NA	NA	NA	NA	NA	NA	NA	NA	NA	NA	NA	NA	NA	NA	NA	NA	NA	NA	NA	NA	NA	NA	NA	NA	NA	NA	NA	NA	NA	NA	NA	NA	NA	NA	NA	NA	NA	NA	NA	NA	NA	NA	NA	NA	NA	NA	NA	NA	NA	NA	NA	NA	NA	NA	NA	NA	NA	NA	NA	NA	NA	NA	NA	NA	NA	NA	NA	NA	NA	NA	NA	NA	NA	NA	NA	NA	NA	NA	NA	NA	NA	NA	NA	NA	NA	NA	NA	NA	NA	NA	NA	NA	NA	NA	NA	NA	NA	NA	NA	NA	NA	NA	NA	NA	NA	NA	NA	NA	NA	NA	NA	NA	NA	NA	NA	NA	NA	NA	NA	NA	NA	NA	NA	NA	NA	NA	NA	NA	NA	NA	NA	NA	NA	NA	NA	NA	NA	NA	NA	NA	NA	NA	NA	NA	NA	NA	NA	NA	NA	NA	NA	NA	NA	NA	NA	NA	NA	NA	NA	NA	NA	NA	NA	NA	NA	NA	NA	NA	NA	NA	NA	NA	NA	NA	NA	NA	NA	NA	NA	NA	NA	NA	NA	NA	NA	NA	NA	NA	NA	NA	NA	NA	NA	NA	NA	NA	NA	NA	NA	NA	NA	NA	NA	NA	NA	NA	NA	NA	NA	NA	NA	NA	NA	NA	NA	NA	NA	NA	NA	NA	NA	NA	NA	NA	NA	NA	NA	NA	NA	NA	NA	NA	NA	NA	NA	NA	NA	NA	NA	NA	NA	NA	NA	NA	NA	NA	NA	NA	NA	NA	NA	NA	NA	NA	NA	NA	NA	NA	NA	NA	NA	NA	NA	NA	NA	NA	NA	NA	NA	NA	NA	NA	NA	NA	NA	NA	NA	NA	NA	NA	NA	NA	NA	NA	NA	NA	NA	NA	NA	NA	NA	NA	NA	NA	NA	NA	NA	NA	NA	NA	NA	NA	NA	NA	NA	NA	NA	NA	NA	NA	NA	NA	NA	NA	NA	NA	NA	NA	NA	NA	NA	NA	NA	NA	NA	NA	NA	NA	NA	NA	NA	NA	NA	NA	NA	NA	NA	NA	NA	NA	NA	NA	NA	NA	NA	NA	NA	NA	NA	NA	NA	NA	NA	NA	NA	NA	NA	NA	NA	NA	NA	NA	NA	NA	NA	NA	NA	NA	NA	NA	NA	NA	NA	NA	NA	NA	NA	NA	NA	NA	NA	NA	NA	NA	NA	NA	NA	NA	NA	NA	NA	NA	NA	NA	NA	NA	NA	NA	NA	NA	NA	NA	NA	NA	NA	NA	NA	NA	NA	NA	NA	NA	NA	NA	NA	NA	NA	NA	NA	NA	NA	NA	NA	NA	NA	NA	NA	NA	NA	NA	NA	NA	NA	NA	NA	NA	NA	NA	NA	NA	NA	NA	NA	NA	NA	NA	NA	NA	NA	NA	NA	NA	NA	NA	NA	NA	NA	NA	NA	NA	NA	NA	NA	NA	NA	NA	NA	NA	NA	NA	NA	NA	NA	NA	NA	NA	NA	NA	NA	NA	NA	NA	NA	NA	NA	NA	NA	NA	NA	NA	NA	NA	NA	NA	NA	NA	NA	NA	NA	NA	NA	NA	NA	NA	NA	NA	NA	NA	NA	NA	NA	NA	NA	NA	NA	NA	NA	NA	NA	NA	NA	NA	NA	NA	NA	NA	NA	NA	NA	NA	NA	NA	NA	NA	NA	NA	NA	NA	NA	NA	NA	NA	NA	NA	NA	NA	NA	NA	NA	NA	NA	NA	NA	NA	NA	NA	NA	NA	NA	NA	NA	NA	NA	NA	NA	NA	NA	NA	NA	NA	NA	NA	NA	NA	NA	NA	NA	NA	NA	NA	NA	NA	NA	NA	NA	NA	NA	NA	NA	NA	NA	NA	NA	NA	NA	NA	NA	NA	NA	NA	NA	NA	NA	NA	NA	NA	NA	NA	NA	NA	NA	NA	NA	NA	NA	NA	NA	NA	NA	NA	NA	NA	NA	NA	NA	NA	NA	NA	NA	NA	NA	NA	NA	NA	NA	NA	NA	NA	NA	NA	NA	NA	NA	NA	NA	NA	NA	NA	NA	NA	NA	NA	NA	NA	NA	NA	NA	NA	NA	NA	NA	NA	NA	NA	NA	NA	NA	NA	NA	NA	NA	NA	NA	NA	NA	NA	NA	NA	NA	NA	NA	NA	NA	NA	NA	NA	NA	NA	NA	NA	NA	NA	NA	NA	NA	NA	NA	NA	NA	NA	NA	NA	NA	NA	NA	NA	NA	NA	NA	NA	NA	NA	NA	NA	NA	NA	NA	NA	NA	NA	NA	NA	NA	NA	NA	NA	NA	NA	NA	NA	NA	NA	NA	NA	NA	NA	NA	NA	NA	NA	NA	NA	NA	NA	NA	NA	NA	NA	NA	NA	NA	NA	NA	NA	NA	NA	NA	NA	NA	NA	NA	NA	NA	NA	NA	NA	NA	NA	NA	NA	NA	NA	NA	NA	NA	NA	NA	NA	NA	NA	NA	NA	NA	NA	NA	NA	NA	NA	NA	NA	NA	NA	NA	NA	NA	NA	NA	NA	NA	NA	NA	NA	NA	NA	NA	NA	NA	NA	NA	NA	NA	NA	NA	NA	NA	NA	NA	NA	NA	NA	NA	NA	NA	NA	NA	NA	NA	NA	NA	NA	NA	NA	NA	NA	NA	NA	NA	NA	NA	NA	NA	NA	NA	NA	NA	NA	NA	NA	NA	NA	NA	NA	NA	NA	NA	NA	NA	NA	NA	NA	NA	NA	NA	NA	NA	NA	NA	NA	NA	NA	NA	NA	NA	NA	NA	NA	NA	NA	NA	NA	NA	NA	NA	NA	NA	NA	NA	NA	NA	NA	NA	NA	NA	NA	NA	NA	NA	NA	NA	NA	NA	NA	NA	NA	NA	NA	NA	NA	NA	NA	NA	NA	NA	NA	NA	NA	NA	NA	NA	NA	NA	NA	NA	NA	NA	NA	NA	NA	NA	NA	NA	NA	NA	NA	NA	NA	NA	NA	NA	NA	NA	NA	NA	NA	NA	NA	NA	NA	NA	NA	NA	NA	NA	NA	NA	NA	NA	NA	NA	NA	NA	NA	NA	NA	NA	NA	NA	NA	NA	NA	NA	NA	NA	NA	NA	NA	NA	NA	NA	NA	NA	NA	NA	NA	NA	NA	NA	NA	NA	NA	NA	NA	NA	NA	NA	NA	NA	NA	NA	NA	NA	NA	NA	NA	NA	NA	NA	NA	NA	NA	NA	NA	NA	NA	NA	NA	NA	NA	NA	NA	NA	NA	NA	NA	NA	NA	NA	NA	NA	NA	NA	NA	NA	NA	NA	NA	NA	NA	NA	NA	NA	NA	NA	NA	NA	NA	NA	NA	NA	NA	NA	NA	NA	NA	NA	NA	NA	NA	NA	NA	NA	NA	NA	NA	NA	NA	NA	NA	NA	NA	NA	NA	NA	NA	NA	NA	NA	NA	NA	NA	NA	NA	NA	NA	NA	NA	NA	NA	NA	NA	NA	NA	NA	NA	NA	NA	NA	NA	NA	NA	NA	NA	NA	NA	NA	NA	NA	NA	NA	NA	NA	NA	NA	NA	NA	NA	NA	NA	NA	NA	NA	NA	NA	NA	NA	NA	NA	NA	NA	NA	NA	NA	NA	NA	NA	NA	NA	NA	NA	NA	NA	NA	NA	NA	NA	NA	NA	NA	NA	NA	NA	NA	NA	NA	NA	NA	NA	NA	NA	NA	NA	NA	NA	NA	NA	NA	NA	NA	NA	NA	NA	NA	NA	NA	NA	NA	NA	NA	NA	NA	NA	NA	NA	NA	NA	NA	NA	NA	NA	NA	NA	NA	NA	NA	NA	NA	NA	NA	NA	NA	NA	NA	NA	NA	NA	NA	NA	NA	NA	NA	NA	NA	NA	NA	NA	NA	NA	NA	NA	NA	NA	NA	NA	NA	NA	NA	NA	NA	NA	NA	NA	NA	NA	NA	NA	NA	NA	NA	NA	NA	NA	NA	NA	NA	NA	NA	NA	NA	NA	NA	NA	NA	NA	NA	NA	NA	NA	NA	NA	NA	NA	NA	NA	NA	NA	NA	NA	NA	NA	NA	NA	NA	NA	NA	NA	NA	NA	NA	NA	NA	NA	NA	NA	NA	NA	NA	NA	NA	NA	NA	NA	NA	NA	NA	NA	NA	NA	NA	NA	NA	NA	NA	NA	NA	NA	NA	NA	NA	NA	NA	NA	NA	NA	NA	NA	NA	NA	NA	NA	NA	NA	NA	NA	NA	NA	NA	NA	NA	NA	NA	NA	NA	NA	NA	NA	NA	NA	NA	NA	NA	NA	NA	NA	NA	NA	NA	NA	NA	NA	NA	NA	NA	NA	NA	NA	NA	NA	NA	NA	NA	NA	NA	NA	NA	NA	NA	NA	NA	NA	NA	NA	NA	NA	NA	NA	NA	NA	NA	NA	NA	NA	NA	NA	NA	NA	NA	NA	NA
WW_210304_Berlin_KW6	2021-03-04	Berlin_KW6	52.3953	13.6866	NA	NA	NA	NA	NA	NA	NA	NA	0.999269	1	1	0.999549	NA	0.353001	NA	NA	NA	NA	1	0.014946	0.027174	0.015625	NA	NA	NA	0.012456	NA	NA	0.0553	NA	0.048387	NA	NA	NA	0.034116	NA	NA	NA	0.005621	NA	NA	NA	NA	NA	NA	NA	0.015695	0.008422	0.014694	0.060438	NA	0.04023	NA	1	NA	NA	NA	1	NA	NA	NA	NA	NA	0.213873	NA	NA	NA	NA	NA	NA	0.74	NA	NA	NA	NA	NA	NA	0.047619	NA	0.018253	NA	NA	0.015442	0.015888	0.029052	NA	NA	0.037948	0.004122	0.017055	NA	0.022928	0.012247	0.029764	0.010538	NA	NA	0.03876	NA	0.03125	0.082031	0.711538	NA	1	0.050847	0.545181	0.358696	0.075758	1	NA	NA	NA	NA	NA	NA	1	0.002818	0.020152	NA	0.820013	0.005991	0.010983	NA	0.012026	NA	NA	0.006545	0.004799	NA	NA	0.00769	0.011535	0.030119	NA	NA	NA	0.02193	0.052632	0.034208	NA	1	NA	1	0.13357	0.887946	0.947018	0.946893	0.947269	NA	0.005938	0.009968	NA	0.021749	0.009968	NA	0.012234	0.002947	NA	NA	NA	NA	NA	NA	NA	0.017696	0.011279	0.005542	NA	0.13688	0.138122	NA	0.015821	0.007283	0.006278	0.039176	0.015831	0.029024	NA	0.024186	NA	0.005436	0.008525	0.005101	0.006633	NA	NA	NA	0.015497	0.01732	0.019143	NA	NA	NA	0.023499	0.007494	NA	0.999583	NA	0.013693	0.014523	NA	NA	NA	NA	0.031339	NA	0.002493	0.075949	0.050633	NA	NA	0.029915	NA	0.039886	NA	0.035011	NA	0.007897	0.01711	0.006581	NA	NA	0.044208	NA	NA	0.021583	NA	NA	NA	NA	NA	0.3125	NA	NA	NA	NA	NA	0.005827	NA	NA	NA	0.005412	NA	NA	NA	NA	NA	NA	NA	NA	NA	NA	NA	NA	NA	NA	NA	NA	NA	0.025313	NA	NA	NA	NA	NA	NA	NA	NA	NA	NA	0.02592	NA	0.005822	NA	NA	0.501272	NA	1	NA	NA	NA	NA	NA	NA	NA	NA	NA	NA	NA	NA	NA	NA	NA	NA	0.01908	0.012606	0.006474	NA	NA	NA	NA	NA	NA	NA	NA	NA	NA	NA	NA	0.002139	NA	NA	0.007053	0.001971	0.006792	NA	NA	NA	NA	NA	NA	NA	NA	NA	NA	NA	NA	NA	NA	0.005853	0.009755	NA	NA	0.011427	NA	NA	NA	NA	NA	NA	NA	NA	0.015645	NA	NA	NA	NA	NA	NA	NA	NA	NA	NA	NA	0.008999	NA	NA	NA	NA	NA	NA	NA	0.00994	NA	NA	NA	NA	NA	NA	NA	NA	NA	NA	0.001615	NA	NA	NA	NA	NA	NA	NA	NA	NA	NA	NA	NA	NA	NA	NA	NA	NA	0.009165	NA	NA	NA	NA	NA	NA	NA	NA	NA	NA	NA	NA	NA	NA	NA	NA	NA	NA	NA	NA	NA	NA	NA	NA	NA	0.123111	0.021563	0.02439	1	0.021672	0.239726	0.32672	0.013459	0.027624	0.003881	0.386364	0.461538	0.166667	0.123529	0.156863	0.247619	0.358696	0.019164	0.100313	0.131326	0.222222	0.013917	0.120349	0.126478	0.043103	0.238527	0.238527	0.079667	0.09281	0.028224	0.002469	0.140054	0.134884	0.0017	0.014639	0.026667	0.001715	0.161376	0.014581	0.335443	0.326622	0.368421	0.009568	0.013984	NA	NA	NA	NA	NA	NA	NA	NA	NA	NA	NA	NA	NA	NA	NA	NA	NA	NA	NA	NA	NA	NA	NA	NA	NA	NA	NA	NA	NA	NA	NA	NA	NA	NA	NA	NA	NA	NA	NA	NA	NA	NA	NA	NA	NA	NA	NA	NA	NA	NA	NA	NA	NA	NA	NA	NA	NA	NA	NA	NA	NA	NA	NA	NA	NA	NA	NA	NA	NA	NA	NA	NA	NA	NA	NA	NA	NA	NA	NA	NA	NA	NA	NA	NA	NA	NA	NA	NA	NA	NA	NA	NA	NA	NA	NA	NA	NA	NA	NA	NA	NA	NA	NA	NA	NA	NA	NA	NA	NA	NA	NA	NA	NA	NA	NA	NA	NA	NA	NA	NA	NA	NA	NA	NA	NA	NA	NA	NA	NA	NA	NA	NA	NA	NA	NA	NA	NA	NA	NA	NA	NA	NA	NA	NA	NA	NA	NA	NA	NA	NA	NA	NA	NA	NA	NA	NA	NA	NA	NA	NA	NA	NA	NA	NA	NA	NA	NA	NA	NA	NA	NA	NA	NA	NA	NA	NA	NA	NA	NA	NA	NA	NA	NA	NA	NA	NA	NA	NA	NA	NA	NA	NA	NA	NA	NA	NA	NA	NA	NA	NA	NA	NA	NA	NA	NA	NA	NA	NA	NA	NA	NA	NA	NA	NA	NA	NA	NA	NA	NA	NA	NA	NA	NA	NA	NA	NA	NA	NA	NA	NA	NA	NA	NA	NA	NA	NA	NA	NA	NA	NA	NA	NA	NA	NA	NA	NA	NA	NA	NA	NA	NA	NA	NA	NA	NA	NA	NA	NA	NA	NA	NA	NA	NA	NA	NA	NA	NA	NA	NA	NA	NA	NA	NA	NA	NA	NA	NA	NA	NA	NA	NA	NA	NA	NA	NA	NA	NA	NA	NA	NA	NA	NA	NA	NA	NA	NA	NA	NA	NA	NA	NA	NA	NA	NA	NA	NA	NA	NA	NA	NA	NA	NA	NA	NA	NA	NA	NA	NA	NA	NA	NA	NA	NA	NA	NA	NA	NA	NA	NA	NA	NA	NA	NA	NA	NA	NA	NA	NA	NA	NA	NA	NA	NA	NA	NA	NA	NA	NA	NA	NA	NA	NA	NA	NA	NA	NA	NA	NA	NA	NA	NA	NA	NA	NA	NA	NA	NA	NA	NA	NA	NA	NA	NA	NA	NA	NA	NA	NA	NA	NA	NA	NA	NA	NA	NA	NA	NA	NA	NA	NA	NA	NA	NA	NA	NA	NA	NA	NA	NA	NA	NA	NA	NA	NA	NA	NA	NA	NA	NA	NA	NA	NA	NA	NA	NA	NA	NA	NA	NA	NA	NA	NA	NA	NA	NA	NA	NA	NA	NA	NA	NA	NA	NA	NA	NA	NA	NA	NA	NA	NA	NA	NA	NA	NA	NA	NA	NA	NA	NA	NA	NA	NA	NA	NA	NA	NA	NA	NA	NA	NA	NA	NA	NA	NA	NA	NA	NA	NA	NA	NA	NA	NA	NA	NA	NA	NA	NA	NA	NA	NA	NA	NA	NA	NA	NA	NA	NA	NA	NA	NA	NA	NA	NA	NA	NA	NA	NA	NA	NA	NA	NA	NA	NA	NA	NA	NA	NA	NA	NA	NA	NA	NA	NA	NA	NA	NA	NA	NA	NA	NA	NA	NA	NA	NA	NA	NA	NA	NA	NA	NA	NA	NA	NA	NA	NA	NA	NA	NA	NA	NA	NA	NA	NA	NA	NA	NA	NA	NA	NA	NA	NA	NA	NA	NA	NA	NA	NA	NA	NA	NA	NA	NA	NA	NA	NA	NA	NA	NA	NA	NA	NA	NA	NA	NA	NA	NA	NA	NA	NA	NA	NA	NA	NA	NA	NA	NA	NA	NA	NA	NA	NA	NA	NA	NA	NA	NA	NA	NA	NA	NA	NA	NA	NA	NA	NA	NA	NA	NA	NA	NA	NA	NA	NA	NA	NA	NA	NA	NA	NA	NA	NA	NA	NA	NA	NA	NA	NA	NA	NA	NA	NA	NA	NA	NA	NA	NA	NA	NA	NA	NA	NA	NA	NA	NA	NA	NA	NA	NA	NA	NA	NA	NA	NA	NA	NA	NA	NA	NA	NA	NA	NA	NA	NA	NA	NA	NA	NA	NA	NA	NA	NA	NA	NA	NA	NA	NA	NA	NA	NA	NA	NA	NA	NA	NA	NA	NA	NA	NA	NA	NA	NA	NA	NA	NA	NA	NA	NA	NA	NA	NA	NA	NA	NA	NA	NA	NA	NA	NA	NA	NA	NA	NA	NA	NA	NA	NA	NA	NA	NA	NA	NA	NA	NA	NA	NA	NA	NA	NA	NA	NA	NA	NA	NA	NA	NA	NA	NA	NA	NA	NA	NA	NA	NA	NA	NA	NA	NA	NA	NA	NA	NA	NA	NA	NA	NA	NA	NA	NA	NA	NA	NA	NA	NA	NA	NA	NA	NA	NA	NA	NA	NA	NA	NA	NA	NA	NA	NA	NA	NA	NA	NA	NA	NA	NA	NA	NA	NA	NA	NA	NA	NA	NA	NA	NA	NA	NA	NA	NA	NA	NA	NA	NA	NA	NA	NA	NA	NA	NA	NA	NA	NA	NA	NA	NA	NA	NA	NA	NA	NA	NA	NA	NA	NA	NA	NA	NA	NA	NA	NA	NA	NA	NA	NA	NA	NA	NA	NA	NA	NA	NA	NA	NA	NA	NA	NA	NA	NA	NA	NA	NA	NA	NA	NA	NA	NA	NA	NA	NA	NA	NA	NA	NA	NA	NA	NA	NA	NA	NA	NA	NA	NA	NA	NA	NA	NA	NA	NA	NA	NA	NA	NA	NA	NA	NA	NA	NA	NA	NA	NA	NA	NA	NA	NA	NA	NA	NA	NA	NA	NA	NA	NA	NA	NA	NA	NA	NA	NA	NA	NA	NA	NA	NA	NA	NA	NA	NA	NA	NA	NA	NA	NA	NA	NA	NA	NA	NA	NA	NA	NA	NA	NA	NA	NA	NA	NA	NA	NA	NA	NA	NA	NA	NA	NA	NA	NA	NA	NA	NA	NA	NA	NA	NA	NA	NA	NA	NA	NA	NA	NA	NA	NA	NA	NA	NA	NA	NA	NA	NA	NA	NA	NA	NA	NA	NA	NA	NA	NA	NA	NA	NA	NA	NA	NA	NA	NA	NA	NA	NA	NA	NA	NA	NA	NA	NA	NA	NA	NA	NA	NA	NA	NA	NA	NA	NA	NA	NA	NA	NA	NA	NA	NA	NA	NA	NA	NA	NA	NA	NA	NA	NA	NA	NA	NA	NA	NA	NA	NA	NA	NA	NA	NA	NA	NA	NA	NA	NA	NA	NA	NA	NA	NA	NA	NA	NA	NA	NA	NA	NA	NA	NA	NA	NA	NA	NA	NA	NA	NA	NA	NA	NA	NA	NA	NA	NA	NA	NA	NA	NA	NA	NA	NA	NA	NA	NA	NA	NA	NA	NA	NA	NA	NA	NA	NA	NA	NA	NA	NA	NA	NA	NA	NA	NA	NA	NA	NA	NA	NA	NA	NA	NA	NA	NA	NA	NA	NA	NA	NA	NA	NA	NA	NA	NA	NA	NA	NA	NA	NA	NA	NA	NA	NA	NA	NA	NA	NA	NA	NA	NA	NA	NA	NA	NA	NA	NA	NA	NA	NA	NA	NA	NA	NA	NA	NA	NA	NA	NA	NA	NA	NA	NA	NA	NA	NA	NA	NA	NA	NA	NA	NA	NA	NA	NA	NA	NA	NA	NA	NA	NA	NA	NA	NA	NA	NA	NA	NA	NA	NA	NA	NA	NA	NA	NA	NA	NA	NA	NA	NA	NA	NA	NA	NA	NA	NA	NA	NA	NA	NA	NA	NA	NA	NA	NA	NA	NA	NA	NA	NA	NA	NA	NA	NA	NA	NA	NA	NA	NA	NA	NA	NA	NA	NA	NA	NA	NA	NA	NA	NA	NA	NA	NA	NA	NA	NA	NA	NA	NA	NA	NA	NA	NA	NA	NA	NA	NA	NA	NA	NA	NA	NA	NA	NA	NA	NA	NA	NA	NA	NA	NA	NA	NA	NA	NA	NA	NA	NA	NA	NA	NA	NA	NA	NA	NA	NA	NA	NA	NA	NA	NA	NA	NA	NA	NA	NA	NA	NA	NA	NA	NA	NA	NA	NA	NA	NA	NA	NA	NA	NA	NA	NA	NA	NA	NA	NA	NA	NA	NA	NA	NA	NA	NA	NA	NA	NA	NA	NA	NA	NA	NA	NA	NA	NA	NA	NA	NA	NA	NA	NA	NA	NA	NA	NA	NA	NA	NA	NA	NA	NA	NA	NA	NA	NA	NA	NA	NA	NA	NA	NA	NA	NA	NA	NA	NA	NA	NA	NA	NA	NA	NA	NA	NA	NA	NA	NA	NA	NA	NA	NA	NA	NA	NA	NA	NA	NA	NA	NA	NA	NA	NA	NA	NA	NA	NA	NA	NA	NA	NA	NA	NA	NA	NA	NA	NA	NA	NA	NA	NA	NA	NA	NA	NA	NA	NA	NA	NA	NA	NA	NA	NA	NA	NA	NA	NA	NA	NA	NA	NA	NA	NA	NA	NA	NA	NA	NA	NA	NA	NA	NA	NA	NA	NA	NA	NA	NA	NA	NA	NA	NA	NA	NA	NA	NA	NA	NA	NA	NA	NA
WW_210311_Berlin_KW1	2021-03-11	Berlin_KW1	52.3646	13.5099	NA	NA	NA	0.006297	NA	NA	NA	NA	0.850706	0.850543	0.851087	0.998653	NA	NA	NA	NA	NA	NA	0.608183	0.015808	0.021306	0.020619	0.013058	NA	NA	NA	NA	NA	0.035088	NA	0.040936	NA	NA	NA	0.026279	NA	NA	NA	0.004414	NA	NA	0.026354	NA	0.037097	NA	NA	NA	0.008513	0.011378	0.055626	NA	0.02963	NA	0.995781	NA	NA	NA	1	NA	NA	NA	NA	NA	NA	NA	NA	NA	NA	NA	NA	NA	NA	NA	NA	NA	NA	NA	NA	NA	NA	NA	NA	0.016987	0.017255	0.019851	0.022186	NA	0.032359	0.005341	0.021992	NA	0.020794	0.012287	0.027095	NA	NA	NA	NA	NA	NA	NA	0.478261	NA	1	0.039627	0.784141	0.847187	0.041142	1	NA	0.009001	NA	0.024302	NA	NA	0.72	NA	0.017835	NA	0.724569	0.004664	0.01166	NA	0.010623	NA	NA	0.006425	0.005549	0.005549	NA	NA	0.007499	0.028121	NA	NA	NA	NA	NA	NA	NA	0.41115	NA	0.391608	NA	NA	0.997209	0.997209	0.997209	NA	0.004535	0.005827	0.004632	0.022113	0.01001	NA	0.016883	0.002661	NA	NA	NA	0.183152	NA	NA	0.856549	0.018796	0.012658	0.006521	0.008013	NA	0.137814	NA	0.012899	0.007128	0.011541	0.033265	0.011119	0.02297	0.00556	0.025165	NA	0.00404	0.008356	0.003252	0.006582	NA	NA	NA	0.020513	NA	NA	NA	0.052758	NA	0.03271	NA	NA	0.427907	NA	NA	NA	NA	0.571429	0.42029	0.030879	0.042755	NA	0.002694	0.05482	0.028355	0.020794	NA	0.025974	NA	NA	NA	NA	0.015762	0.006063	0.019704	NA	NA	0.004966	0.031322	NA	NA	NA	NA	NA	NA	NA	NA	NA	NA	NA	NA	NA	NA	0.005655	NA	NA	NA	0.006301	NA	NA	NA	NA	NA	NA	0.039535	NA	0.017038	NA	NA	NA	0.352941	NA	NA	NA	NA	0.02229	NA	NA	NA	0.248687	NA	NA	NA	NA	NA	NA	0.016882	NA	NA	NA	NA	NA	NA	0.686486	NA	NA	NA	NA	NA	NA	NA	0.016317	NA	NA	NA	NA	NA	0.340333	NA	NA	0.026744	NA	0.009302	NA	NA	NA	NA	NA	NA	NA	NA	NA	NA	NA	NA	NA	NA	NA	0.005639	0.001744	0.007287	NA	NA	0.00756	NA	NA	NA	0.008247	NA	NA	NA	NA	NA	NA	NA	NA	0.005462	NA	NA	0.008937	NA	NA	NA	NA	NA	NA	NA	0.198142	NA	NA	NA	NA	NA	NA	NA	NA	NA	NA	NA	NA	NA	0.002332	NA	NA	NA	NA	NA	NA	NA	NA	NA	NA	NA	NA	NA	0.2	NA	NA	NA	0.001531	NA	NA	NA	NA	NA	NA	NA	NA	NA	NA	NA	NA	NA	NA	NA	NA	NA	NA	NA	NA	NA	NA	NA	NA	NA	NA	NA	NA	NA	NA	NA	NA	NA	NA	NA	NA	NA	NA	NA	NA	NA	NA	NA	NA	NA	NA	0.486111	NA	NA	NA	NA	NA	NA	NA	NA	NA	NA	NA	NA	NA	NA	NA	NA	0.3125	NA	NA	NA	NA	NA	NA	NA	NA	NA	NA	NA	NA	NA	NA	0.023981	NA	NA	NA	NA	NA	0.163265	0.004698	NA	0.134428	0.359987	0.133333	0.047393	0.270742	0.28169	0.032558	0.257319	0.242576	0.262951	0.016543	0.35296	0.093023	0.22478	0.219369	0.005257	0.3125	0.010566	0.612676	0.148913	0.004936	0.001923	0.123237	0.145961	0.350649	0.038816	0.233463	0.3	NA	NA	NA	NA	NA	NA	NA	NA	NA	NA	NA	NA	NA	NA	NA	NA	NA	NA	NA	NA	NA	NA	NA	NA	NA	NA	NA	NA	NA	NA	NA	NA	NA	NA	NA	NA	NA	NA	NA	NA	NA	NA	NA	NA	NA	NA	NA	NA	NA	NA	NA	NA	NA	NA	NA	NA	NA	NA	NA	NA	NA	NA	NA	NA	NA	NA	NA	NA	NA	NA	NA	NA	NA	NA	NA	NA	NA	NA	NA	NA	NA	NA	NA	NA	NA	NA	NA	NA	NA	NA	NA	NA	NA	NA	NA	NA	NA	NA	NA	NA	NA	NA	NA	NA	NA	NA	NA	NA	NA	NA	NA	NA	NA	NA	NA	NA	NA	NA	NA	NA	NA	NA	NA	NA	NA	NA	NA	NA	NA	NA	NA	NA	NA	NA	NA	NA	NA	NA	NA	NA	NA	NA	NA	NA	NA	NA	NA	NA	NA	NA	NA	NA	NA	NA	NA	NA	NA	NA	NA	NA	NA	NA	NA	NA	NA	NA	NA	NA	NA	NA	NA	NA	NA	NA	NA	NA	NA	NA	NA	NA	NA	NA	NA	NA	NA	NA	NA	NA	NA	NA	NA	NA	NA	NA	NA	NA	NA	NA	NA	NA	NA	NA	NA	NA	NA	NA	NA	NA	NA	NA	NA	NA	NA	NA	NA	NA	NA	NA	NA	NA	NA	NA	NA	NA	NA	NA	NA	NA	NA	NA	NA	NA	NA	NA	NA	NA	NA	NA	NA	NA	NA	NA	NA	NA	NA	NA	NA	NA	NA	NA	NA	NA	NA	NA	NA	NA	NA	NA	NA	NA	NA	NA	NA	NA	NA	NA	NA	NA	NA	NA	NA	NA	NA	NA	NA	NA	NA	NA	NA	NA	NA	NA	NA	NA	NA	NA	NA	NA	NA	NA	NA	NA	NA	NA	NA	NA	NA	NA	NA	NA	NA	NA	NA	NA	NA	NA	NA	NA	NA	NA	NA	NA	NA	NA	NA	NA	NA	NA	NA	NA	NA	NA	NA	NA	NA	NA	NA	NA	NA	NA	NA	NA	NA	NA	NA	NA	NA	NA	NA	NA	NA	NA	NA	NA	NA	NA	NA	NA	NA	NA	NA	NA	NA	NA	NA	NA	NA	NA	NA	NA	NA	NA	NA	NA	NA	NA	NA	NA	NA	NA	NA	NA	NA	NA	NA	NA	NA	NA	NA	NA	NA	NA	NA	NA	NA	NA	NA	NA	NA	NA	NA	NA	NA	NA	NA	NA	NA	NA	NA	NA	NA	NA	NA	NA	NA	NA	NA	NA	NA	NA	NA	NA	NA	NA	NA	NA	NA	NA	NA	NA	NA	NA	NA	NA	NA	NA	NA	NA	NA	NA	NA	NA	NA	NA	NA	NA	NA	NA	NA	NA	NA	NA	NA	NA	NA	NA	NA	NA	NA	NA	NA	NA	NA	NA	NA	NA	NA	NA	NA	NA	NA	NA	NA	NA	NA	NA	NA	NA	NA	NA	NA	NA	NA	NA	NA	NA	NA	NA	NA	NA	NA	NA	NA	NA	NA	NA	NA	NA	NA	NA	NA	NA	NA	NA	NA	NA	NA	NA	NA	NA	NA	NA	NA	NA	NA	NA	NA	NA	NA	NA	NA	NA	NA	NA	NA	NA	NA	NA	NA	NA	NA	NA	NA	NA	NA	NA	NA	NA	NA	NA	NA	NA	NA	NA	NA	NA	NA	NA	NA	NA	NA	NA	NA	NA	NA	NA	NA	NA	NA	NA	NA	NA	NA	NA	NA	NA	NA	NA	NA	NA	NA	NA	NA	NA	NA	NA	NA	NA	NA	NA	NA	NA	NA	NA	NA	NA	NA	NA	NA	NA	NA	NA	NA	NA	NA	NA	NA	NA	NA	NA	NA	NA	NA	NA	NA	NA	NA	NA	NA	NA	NA	NA	NA	NA	NA	NA	NA	NA	NA	NA	NA	NA	NA	NA	NA	NA	NA	NA	NA	NA	NA	NA	NA	NA	NA	NA	NA	NA	NA	NA	NA	NA	NA	NA	NA	NA	NA	NA	NA	NA	NA	NA	NA	NA	NA	NA	NA	NA	NA	NA	NA	NA	NA	NA	NA	NA	NA	NA	NA	NA	NA	NA	NA	NA	NA	NA	NA	NA	NA	NA	NA	NA	NA	NA	NA	NA	NA	NA	NA	NA	NA	NA	NA	NA	NA	NA	NA	NA	NA	NA	NA	NA	NA	NA	NA	NA	NA	NA	NA	NA	NA	NA	NA	NA	NA	NA	NA	NA	NA	NA	NA	NA	NA	NA	NA	NA	NA	NA	NA	NA	NA	NA	NA	NA	NA	NA	NA	NA	NA	NA	NA	NA	NA	NA	NA	NA	NA	NA	NA	NA	NA	NA	NA	NA	NA	NA	NA	NA	NA	NA	NA	NA	NA	NA	NA	NA	NA	NA	NA	NA	NA	NA	NA	NA	NA	NA	NA	NA	NA	NA	NA	NA	NA	NA	NA	NA	NA	NA	NA	NA	NA	NA	NA	NA	NA	NA	NA	NA	NA	NA	NA	NA	NA	NA	NA	NA	NA	NA	NA	NA	NA	NA	NA	NA	NA	NA	NA	NA	NA	NA	NA	NA	NA	NA	NA	NA	NA	NA	NA	NA	NA	NA	NA	NA	NA	NA	NA	NA	NA	NA	NA	NA	NA	NA	NA	NA	NA	NA	NA	NA	NA	NA	NA	NA	NA	NA	NA	NA	NA	NA	NA	NA	NA	NA	NA	NA	NA	NA	NA	NA	NA	NA	NA	NA	NA	NA	NA	NA	NA	NA	NA	NA	NA	NA	NA	NA	NA	NA	NA	NA	NA	NA	NA	NA	NA	NA	NA	NA	NA	NA	NA	NA	NA	NA	NA	NA	NA	NA	NA	NA	NA	NA	NA	NA	NA	NA	NA	NA	NA	NA	NA	NA	NA	NA	NA	NA	NA	NA	NA	NA	NA	NA	NA	NA	NA	NA	NA	NA	NA	NA	NA	NA	NA	NA	NA	NA	NA	NA	NA	NA	NA	NA	NA	NA	NA	NA	NA	NA	NA	NA	NA	NA	NA	NA	NA	NA	NA	NA	NA	NA	NA	NA	NA	NA	NA	NA	NA	NA	NA	NA	NA	NA	NA	NA	NA	NA	NA	NA	NA	NA	NA	NA	NA	NA	NA	NA	NA	NA	NA	NA	NA	NA	NA	NA	NA	NA	NA	NA	NA	NA	NA	NA	NA	NA	NA	NA	NA	NA	NA	NA	NA	NA	NA	NA	NA	NA	NA	NA	NA	NA	NA	NA	NA	NA	NA	NA	NA	NA	NA	NA	NA	NA	NA	NA	NA	NA	NA	NA	NA	NA	NA	NA	NA	NA	NA	NA	NA	NA	NA	NA	NA	NA	NA	NA	NA	NA	NA	NA	NA	NA	NA	NA	NA	NA	NA	NA	NA	NA	NA	NA	NA	NA	NA	NA	NA	NA	NA	NA	NA	NA	NA	NA	NA	NA	NA	NA	NA	NA	NA	NA	NA	NA	NA	NA	NA	NA	NA	NA	NA	NA	NA	NA	NA	NA	NA	NA	NA	NA	NA	NA	NA	NA	NA	NA	NA	NA	NA	NA	NA	NA	NA	NA	NA	NA	NA	NA	NA	NA	NA	NA	NA	NA	NA	NA	NA	NA	NA	NA	NA	NA	NA	NA	NA	NA	NA	NA	NA	NA	NA	NA	NA	NA	NA	NA	NA	NA	NA	NA	NA	NA	NA	NA	NA	NA	NA	NA	NA	NA	NA	NA	NA	NA	NA	NA	NA	NA	NA	NA	NA	NA	NA	NA	NA	NA	NA	NA	NA	NA	NA	NA	NA	NA	NA	NA	NA	NA	NA	NA	NA	NA	NA	NA	NA	NA	NA	NA	NA	NA	NA	NA	NA	NA	NA	NA	NA	NA	NA	NA	NA	NA	NA	NA	NA	NA	NA	NA	NA	NA	NA	NA	NA	NA	NA	NA	NA	NA	NA	NA	NA	NA	NA	NA	NA	NA	NA	NA	NA	NA	NA	NA	NA	NA	NA	NA	NA	NA	NA	NA	NA	NA	NA	NA	NA	NA	NA	NA	NA	NA	NA	NA	NA	NA	NA	NA	NA	NA	NA	NA	NA	NA	NA	NA	NA	NA	NA	NA	NA	NA	NA	NA	NA	NA	NA	NA	NA	NA	NA	NA	NA	NA	NA	NA	NA	NA	NA	NA	NA	NA	NA	NA	NA	NA	NA	NA	NA	NA	NA	NA	NA	NA	NA	NA	NA	NA	NA	NA	NA	NA	NA	NA	NA	NA	NA	NA	NA	NA	NA	NA	NA	NA	NA	NA	NA	NA	NA	NA	NA	NA	NA	NA	NA	NA	NA	NA	NA	NA	NA	NA	NA	NA	NA	NA	NA	NA	NA	NA	NA	NA	NA	NA	NA	NA	NA	NA	NA	NA	NA	NA	NA	NA	NA	NA	NA	NA	NA	NA	NA	NA	NA	NA	NA	NA	NA	NA	NA	NA	NA	NA	NA	NA	NA	NA	NA	NA	NA	NA	NA	NA	NA	NA	NA	NA	NA	NA	NA	NA	NA	NA
WW_210311_Berlin_KW2	2021-03-11	Berlin_KW2	52.6076	13.3185	NA	NA	NA	NA	NA	0.252427	NA	NA	0.999538	0.999846	0.999538	0.999431	NA	0.143952	NA	NA	NA	NA	0.88822	0.01465	0.027415	0.025135	0.013006	NA	NA	NA	0.009682	NA	0.039927	NA	0.049909	NA	NA	0.003252	0.025749	0.006912	0.003502	0.002828	0.005656	NA	0.010574	0.016365	0.006096	0.024914	0.004506	0.010602	0.00977	0.006846	0.013427	NA	0.003965	0.03252	0.019874	1	NA	NA	NA	0.405405	0.007399	0.008139	0.044898	0.02542	0.022242	0.188379	0.074444	0.032683	NA	0.01457	0.010155	NA	1	NA	0.031602	0.011561	NA	0.016639	0.02225	0.048208	NA	NA	0.011823	NA	0.01542	0.018964	0.016807	0.017005	0.011421	0.030211	0.005386	0.022248	NA	0.019349	0.010854	0.021944	0.010382	NA	0.183263	0.042202	0.024119	0.037106	0.048237	0.6	NA	0.238095	0.029412	1	0.999105	0.046387	0.9994	0.013752	NA	NA	NA	NA	0.023832	0.571429	NA	0.019285	NA	0.612732	0.005054	0.008985	NA	0.014656	NA	NA	0.004875	0.005347	0.005504	NA	0.007114	0.010137	0.026854	NA	NA	NA	0.041558	0.051948	0.021171	NA	0.875244	NA	0.881402	0.313514	0.809346	0.977914	0.977858	0.978234	NA	0.004905	0.007616	NA	0.020944	0.011424	NA	0.012186	0.002618	NA	NA	NA	NA	NA	NA	1	0.019223	0.01406	0.006261	0.004116	0.085192	NA	NA	0.018801	0.007672	0.011021	0.035332	0.011481	0.025926	0.008889	0.021111	1	0.005465	NA	0.003781	0.005704	NA	NA	NA	0.027613	0.023669	NA	NA	NA	NA	NA	0.007375	NA	0.836283	NA	NA	0.019853	NA	0.821875	0.115917	0.015135	0.038378	NA	NA	0.054945	0.021978	0.027473	0.022901	0.02799	NA	0.026486	NA	0.031797	0.028169	0.004035	0.016341	0.005447	NA	0.003633	0.032089	NA	NA	0.021245	0.00696	NA	NA	NA	NA	NA	NA	NA	NA	NA	NA	0.005621	NA	NA	NA	0.004719	NA	NA	NA	NA	NA	NA	NA	NA	NA	NA	NA	NA	NA	NA	NA	NA	NA	NA	NA	NA	NA	NA	NA	NA	NA	NA	NA	NA	0.02513	NA	0.005046	0.012774	0.018801	0.21503	NA	0.873544	NA	0.011801	NA	NA	NA	NA	NA	NA	NA	NA	NA	NA	NA	NA	NA	NA	0.017358	0.008302	NA	NA	0.004361	NA	NA	NA	NA	NA	NA	NA	NA	NA	NA	0.002673	NA	NA	NA	NA	NA	NA	0.006382	0.003336	NA	NA	NA	0.004969	NA	NA	NA	NA	NA	NA	NA	0.005516	0.009194	0.003286	0.004199	0.011952	NA	NA	NA	0.002884	NA	0.008696	0.007472	NA	0.00936	NA	0.002426	NA	NA	NA	NA	NA	NA	NA	NA	NA	NA	NA	NA	NA	NA	NA	NA	NA	NA	0.033766	NA	NA	NA	NA	NA	NA	NA	NA	NA	NA	NA	NA	NA	NA	NA	NA	NA	NA	NA	NA	NA	NA	0.033803	NA	NA	NA	NA	NA	NA	0.006227	NA	NA	NA	NA	NA	NA	NA	NA	NA	NA	NA	NA	NA	NA	NA	NA	NA	NA	0.162359	NA	NA	NA	NA	NA	NA	NA	NA	NA	NA	0.127868	NA	NA	NA	NA	NA	NA	NA	NA	NA	NA	NA	NA	NA	0.136364	NA	NA	NA	NA	NA	NA	NA	NA	NA	NA	NA	NA	NA	NA	NA	NA	NA	NA	NA	0.226415	NA	NA	NA	NA	NA	NA	NA	NA	NA	NA	0.138059	NA	NA	0.007894	NA	NA	NA	NA	NA	NA	NA	NA	NA	NA	NA	NA	NA	NA	NA	NA	NA	0.5	0.134421	0.00209	0.149985	0.170153	0.261803	0.010277	0.106178	0.131614	0.012005	0.010931	0.006227	0.088565	0.003149	0.00284	0.00713	0.174619	0.007868	0.020638	0.135922	0.135922	1	0.153846	0.010806	0.204444	0.002922	0.146926	0.227273	0.15	0.075	0.136364	0.007307	0.150538	0.016129	0.155844	0.118919	0.008723	0.06214	0.145451	0.219276	0.2197	0.102394	0.002813	0.076966	0.002605	0.088751	0.085531	0.101648	0.090438	0.361116	0.016504	0.024615	0.09375	0.014652	0.282828	0.2	0.244406	0.11317	0.108451	0.095634	NA	NA	NA	NA	NA	NA	NA	NA	NA	NA	NA	NA	NA	NA	NA	NA	NA	NA	NA	NA	NA	NA	NA	NA	NA	NA	NA	NA	NA	NA	NA	NA	NA	NA	NA	NA	NA	NA	NA	NA	NA	NA	NA	NA	NA	NA	NA	NA	NA	NA	NA	NA	NA	NA	NA	NA	NA	NA	NA	NA	NA	NA	NA	NA	NA	NA	NA	NA	NA	NA	NA	NA	NA	NA	NA	NA	NA	NA	NA	NA	NA	NA	NA	NA	NA	NA	NA	NA	NA	NA	NA	NA	NA	NA	NA	NA	NA	NA	NA	NA	NA	NA	NA	NA	NA	NA	NA	NA	NA	NA	NA	NA	NA	NA	NA	NA	NA	NA	NA	NA	NA	NA	NA	NA	NA	NA	NA	NA	NA	NA	NA	NA	NA	NA	NA	NA	NA	NA	NA	NA	NA	NA	NA	NA	NA	NA	NA	NA	NA	NA	NA	NA	NA	NA	NA	NA	NA	NA	NA	NA	NA	NA	NA	NA	NA	NA	NA	NA	NA	NA	NA	NA	NA	NA	NA	NA	NA	NA	NA	NA	NA	NA	NA	NA	NA	NA	NA	NA	NA	NA	NA	NA	NA	NA	NA	NA	NA	NA	NA	NA	NA	NA	NA	NA	NA	NA	NA	NA	NA	NA	NA	NA	NA	NA	NA	NA	NA	NA	NA	NA	NA	NA	NA	NA	NA	NA	NA	NA	NA	NA	NA	NA	NA	NA	NA	NA	NA	NA	NA	NA	NA	NA	NA	NA	NA	NA	NA	NA	NA	NA	NA	NA	NA	NA	NA	NA	NA	NA	NA	NA	NA	NA	NA	NA	NA	NA	NA	NA	NA	NA	NA	NA	NA	NA	NA	NA	NA	NA	NA	NA	NA	NA	NA	NA	NA	NA	NA	NA	NA	NA	NA	NA	NA	NA	NA	NA	NA	NA	NA	NA	NA	NA	NA	NA	NA	NA	NA	NA	NA	NA	NA	NA	NA	NA	NA	NA	NA	NA	NA	NA	NA	NA	NA	NA	NA	NA	NA	NA	NA	NA	NA	NA	NA	NA	NA	NA	NA	NA	NA	NA	NA	NA	NA	NA	NA	NA	NA	NA	NA	NA	NA	NA	NA	NA	NA	NA	NA	NA	NA	NA	NA	NA	NA	NA	NA	NA	NA	NA	NA	NA	NA	NA	NA	NA	NA	NA	NA	NA	NA	NA	NA	NA	NA	NA	NA	NA	NA	NA	NA	NA	NA	NA	NA	NA	NA	NA	NA	NA	NA	NA	NA	NA	NA	NA	NA	NA	NA	NA	NA	NA	NA	NA	NA	NA	NA	NA	NA	NA	NA	NA	NA	NA	NA	NA	NA	NA	NA	NA	NA	NA	NA	NA	NA	NA	NA	NA	NA	NA	NA	NA	NA	NA	NA	NA	NA	NA	NA	NA	NA	NA	NA	NA	NA	NA	NA	NA	NA	NA	NA	NA	NA	NA	NA	NA	NA	NA	NA	NA	NA	NA	NA	NA	NA	NA	NA	NA	NA	NA	NA	NA	NA	NA	NA	NA	NA	NA	NA	NA	NA	NA	NA	NA	NA	NA	NA	NA	NA	NA	NA	NA	NA	NA	NA	NA	NA	NA	NA	NA	NA	NA	NA	NA	NA	NA	NA	NA	NA	NA	NA	NA	NA	NA	NA	NA	NA	NA	NA	NA	NA	NA	NA	NA	NA	NA	NA	NA	NA	NA	NA	NA	NA	NA	NA	NA	NA	NA	NA	NA	NA	NA	NA	NA	NA	NA	NA	NA	NA	NA	NA	NA	NA	NA	NA	NA	NA	NA	NA	NA	NA	NA	NA	NA	NA	NA	NA	NA	NA	NA	NA	NA	NA	NA	NA	NA	NA	NA	NA	NA	NA	NA	NA	NA	NA	NA	NA	NA	NA	NA	NA	NA	NA	NA	NA	NA	NA	NA	NA	NA	NA	NA	NA	NA	NA	NA	NA	NA	NA	NA	NA	NA	NA	NA	NA	NA	NA	NA	NA	NA	NA	NA	NA	NA	NA	NA	NA	NA	NA	NA	NA	NA	NA	NA	NA	NA	NA	NA	NA	NA	NA	NA	NA	NA	NA	NA	NA	NA	NA	NA	NA	NA	NA	NA	NA	NA	NA	NA	NA	NA	NA	NA	NA	NA	NA	NA	NA	NA	NA	NA	NA	NA	NA	NA	NA	NA	NA	NA	NA	NA	NA	NA	NA	NA	NA	NA	NA	NA	NA	NA	NA	NA	NA	NA	NA	NA	NA	NA	NA	NA	NA	NA	NA	NA	NA	NA	NA	NA	NA	NA	NA	NA	NA	NA	NA	NA	NA	NA	NA	NA	NA	NA	NA	NA	NA	NA	NA	NA	NA	NA	NA	NA	NA	NA	NA	NA	NA	NA	NA	NA	NA	NA	NA	NA	NA	NA	NA	NA	NA	NA	NA	NA	NA	NA	NA	NA	NA	NA	NA	NA	NA	NA	NA	NA	NA	NA	NA	NA	NA	NA	NA	NA	NA	NA	NA	NA	NA	NA	NA	NA	NA	NA	NA	NA	NA	NA	NA	NA	NA	NA	NA	NA	NA	NA	NA	NA	NA	NA	NA	NA	NA	NA	NA	NA	NA	NA	NA	NA	NA	NA	NA	NA	NA	NA	NA	NA	NA	NA	NA	NA	NA	NA	NA	NA	NA	NA	NA	NA	NA	NA	NA	NA	NA	NA	NA	NA	NA	NA	NA	NA	NA	NA	NA	NA	NA	NA	NA	NA	NA	NA	NA	NA	NA	NA	NA	NA	NA	NA	NA	NA	NA	NA	NA	NA	NA	NA	NA	NA	NA	NA	NA	NA	NA	NA	NA	NA	NA	NA	NA	NA	NA	NA	NA	NA	NA	NA	NA	NA	NA	NA	NA	NA	NA	NA	NA	NA	NA	NA	NA	NA	NA	NA	NA	NA	NA	NA	NA	NA	NA	NA	NA	NA	NA	NA	NA	NA	NA	NA	NA	NA	NA	NA	NA	NA	NA	NA	NA	NA	NA	NA	NA	NA	NA	NA	NA	NA	NA	NA	NA	NA	NA	NA	NA	NA	NA	NA	NA	NA	NA	NA	NA	NA	NA	NA	NA	NA	NA	NA	NA	NA	NA	NA	NA	NA	NA	NA	NA	NA	NA	NA	NA	NA	NA	NA	NA	NA	NA	NA	NA	NA	NA	NA	NA	NA	NA	NA	NA	NA	NA	NA	NA	NA	NA	NA	NA	NA	NA	NA	NA	NA	NA	NA	NA	NA	NA	NA	NA	NA	NA	NA	NA	NA	NA	NA	NA	NA	NA	NA	NA	NA	NA	NA	NA	NA	NA	NA	NA	NA	NA	NA	NA	NA	NA	NA	NA	NA	NA	NA	NA	NA	NA	NA	NA	NA	NA	NA	NA	NA	NA	NA	NA	NA	NA	NA	NA	NA	NA	NA	NA	NA	NA	NA	NA	NA	NA	NA	NA	NA	NA	NA	NA	NA	NA	NA	NA	NA	NA	NA	NA	NA	NA	NA	NA	NA	NA	NA	NA	NA	NA	NA	NA	NA	NA	NA	NA	NA	NA	NA	NA	NA	NA	NA	NA	NA	NA	NA	NA	NA	NA	NA	NA	NA	NA	NA	NA	NA	NA	NA	NA	NA	NA	NA	NA	NA	NA	NA	NA	NA	NA	NA	NA	NA	NA	NA	NA	NA	NA	NA	NA	NA	NA	NA	NA	NA	NA	NA	NA	NA	NA	NA	NA	NA	NA	NA	NA	NA	NA	NA	NA	NA	NA	NA	NA	NA	NA	NA	NA	NA	NA	NA	NA	NA	NA	NA	NA	NA	NA	NA	NA	NA	NA	NA	NA	NA	NA	NA	NA	NA	NA	NA	NA	NA	NA	NA	NA	NA	NA	NA	NA	NA	NA	NA	NA	NA	NA	NA	NA	NA	NA	NA	NA	NA	NA	NA	NA	NA	NA	NA	NA	NA	NA	NA	NA	NA	NA	NA	NA	NA	NA	NA	NA	NA	NA	NA	NA	NA	NA	NA	NA	NA	NA	NA	NA	NA	NA	NA	NA	NA	NA	NA	NA	NA	NA	NA	NA	NA	NA	NA	NA	NA	NA	NA	NA	NA	NA	NA	NA	NA	NA	NA	NA	NA	NA	NA	NA	NA	NA	NA	NA	NA	NA	NA	NA	NA	NA	NA	NA	NA	NA	NA	NA	NA	NA	NA	NA	NA	NA	NA	NA	NA	NA	NA	NA	NA	NA	NA	NA	NA	NA	NA	NA	NA	NA	NA	NA	NA	NA	NA	NA	NA	NA	NA	NA	NA	NA	NA	NA	NA	NA	NA	NA	NA	NA	NA	NA	NA	NA	NA	NA	NA	NA	NA	NA	NA	NA	NA	NA	NA	NA	NA
WW_210311_Berlin_KW3	2021-03-11	Berlin_KW3	52.4773	13.4078	NA	NA	NA	NA	NA	NA	NA	NA	0.846203	0.846076	0.846438	0.999309	NA	NA	NA	NA	NA	NA	1	0.01767	0.023004	0.028523	0.012658	NA	NA	NA	NA	NA	0.033451	NA	0.035211	NA	NA	NA	0.028588	NA	NA	NA	NA	NA	0.008165	0.018508	NA	0.016505	0.00683	0.009676	NA	NA	NA	NA	NA	NA	NA	1	NA	NA	NA	0.376471	NA	NA	NA	NA	NA	0.219955	0.077098	NA	NA	0.014842	NA	NA	0.693878	NA	0.029111	0.012048	NA	NA	NA	NA	NA	0.017585	NA	NA	0.013081	0.019255	0.018989	0.017971	0.009355	0.023337	NA	0.01867	NA	0.020548	NA	0.031963	NA	0.6	NA	NA	NA	NA	NA	NA	NA	NA	0.042146	0.610291	0.703789	0.057208	1	0.008675	0.007194	0.006983	0.032586	0.005668	0.012594	NA	NA	0.015847	NA	0.999584	0.007147	0.012095	NA	0.014818	NA	NA	0.008643	NA	NA	NA	0.006033	0.006895	0.026202	0.003978	NA	NA	0.029345	0.038375	0.026804	0.012371	0.902503	NA	0.904812	0.51735	0.777287	0.575545	0.576324	0.574766	NA	0.004775	NA	NA	0.011057	NA	NA	0.011748	0.002302	NA	NA	NA	NA	NA	0.147228	0.851895	0.011638	0.0133	NA	0.005293	NA	NA	NA	0.014801	0.007296	0.012508	0.03794	0.010766	0.022166	0.006966	0.031666	NA	0.004727	0.008618	0.003247	0.006494	NA	NA	NA	NA	NA	NA	NA	NA	NA	NA	NA	NA	0.999507	NA	0.009809	0.019617	0.008828	NA	NA	0.026616	0.051331	NA	0.00217	NA	NA	NA	NA	NA	NA	0.034221	NA	NA	NA	0.006526	0.017404	0.006345	NA	0.003266	0.036466	NA	NA	0.01374	0.012214	NA	NA	NA	NA	NA	NA	NA	NA	NA	NA	NA	NA	NA	NA	NA	NA	NA	NA	NA	NA	NA	NA	NA	NA	NA	NA	NA	NA	NA	NA	NA	NA	NA	NA	NA	NA	0.418919	NA	NA	NA	NA	NA	NA	0.018137	NA	NA	NA	NA	0.301538	NA	0.837121	NA	0.017065	NA	NA	NA	NA	NA	NA	NA	NA	NA	NA	NA	NA	NA	NA	NA	0.008957	NA	NA	NA	NA	NA	NA	NA	NA	NA	NA	NA	NA	NA	NA	NA	NA	NA	NA	NA	NA	0.005834	0.007501	NA	NA	NA	0.00692	NA	NA	NA	NA	NA	NA	NA	NA	0.010717	NA	NA	0.015664	NA	1	NA	NA	NA	NA	NA	NA	0.014068	NA	NA	NA	NA	NA	NA	NA	NA	NA	NA	NA	NA	NA	NA	NA	NA	NA	NA	NA	0.009553	NA	0.009464	NA	NA	NA	NA	NA	NA	NA	NA	0.001307	NA	NA	NA	NA	NA	NA	NA	NA	NA	NA	NA	NA	0.047377	NA	NA	NA	NA	NA	NA	0.006616	NA	NA	NA	NA	NA	NA	NA	NA	NA	NA	NA	NA	NA	NA	NA	NA	NA	NA	NA	NA	NA	NA	NA	NA	NA	NA	NA	NA	NA	NA	NA	NA	NA	NA	NA	NA	NA	NA	NA	NA	NA	NA	NA	NA	NA	NA	NA	NA	NA	NA	NA	NA	NA	NA	NA	NA	NA	NA	NA	NA	NA	NA	NA	NA	NA	NA	NA	NA	NA	NA	0.055296	NA	NA	0.023447	NA	NA	NA	0.009125	NA	NA	NA	NA	NA	NA	NA	NA	NA	NA	NA	NA	NA	NA	NA	NA	NA	NA	NA	NA	0.248139	NA	NA	NA	NA	NA	0.012048	0.007788	NA	NA	NA	NA	0.004686	NA	NA	0.022901	NA	NA	NA	NA	0.00529	NA	NA	NA	NA	NA	NA	NA	NA	NA	NA	NA	NA	NA	NA	NA	NA	NA	NA	NA	NA	NA	NA	NA	NA	NA	NA	NA	NA	NA	NA	NA	NA	NA	NA	NA	NA	0.145897	0.017627	0.169082	0.105263	0.497707	0.198261	0.028455	0.413793	0.413793	0.020513	0.165401	0.002962	0.34902	0.022901	0.076923	0.278416	0.012771	0.005488	0.005877	0.116211	0.008317	0.066901	0.066901	0.001129	0.194103	0.015156	0.001365	0.004138	0.129496	0.041667	0.28125	0.001281	0.324841	0.132075	0.015228	0.468392	NA	NA	NA	NA	NA	NA	NA	NA	NA	NA	NA	NA	NA	NA	NA	NA	NA	NA	NA	NA	NA	NA	NA	NA	NA	NA	NA	NA	NA	NA	NA	NA	NA	NA	NA	NA	NA	NA	NA	NA	NA	NA	NA	NA	NA	NA	NA	NA	NA	NA	NA	NA	NA	NA	NA	NA	NA	NA	NA	NA	NA	NA	NA	NA	NA	NA	NA	NA	NA	NA	NA	NA	NA	NA	NA	NA	NA	NA	NA	NA	NA	NA	NA	NA	NA	NA	NA	NA	NA	NA	NA	NA	NA	NA	NA	NA	NA	NA	NA	NA	NA	NA	NA	NA	NA	NA	NA	NA	NA	NA	NA	NA	NA	NA	NA	NA	NA	NA	NA	NA	NA	NA	NA	NA	NA	NA	NA	NA	NA	NA	NA	NA	NA	NA	NA	NA	NA	NA	NA	NA	NA	NA	NA	NA	NA	NA	NA	NA	NA	NA	NA	NA	NA	NA	NA	NA	NA	NA	NA	NA	NA	NA	NA	NA	NA	NA	NA	NA	NA	NA	NA	NA	NA	NA	NA	NA	NA	NA	NA	NA	NA	NA	NA	NA	NA	NA	NA	NA	NA	NA	NA	NA	NA	NA	NA	NA	NA	NA	NA	NA	NA	NA	NA	NA	NA	NA	NA	NA	NA	NA	NA	NA	NA	NA	NA	NA	NA	NA	NA	NA	NA	NA	NA	NA	NA	NA	NA	NA	NA	NA	NA	NA	NA	NA	NA	NA	NA	NA	NA	NA	NA	NA	NA	NA	NA	NA	NA	NA	NA	NA	NA	NA	NA	NA	NA	NA	NA	NA	NA	NA	NA	NA	NA	NA	NA	NA	NA	NA	NA	NA	NA	NA	NA	NA	NA	NA	NA	NA	NA	NA	NA	NA	NA	NA	NA	NA	NA	NA	NA	NA	NA	NA	NA	NA	NA	NA	NA	NA	NA	NA	NA	NA	NA	NA	NA	NA	NA	NA	NA	NA	NA	NA	NA	NA	NA	NA	NA	NA	NA	NA	NA	NA	NA	NA	NA	NA	NA	NA	NA	NA	NA	NA	NA	NA	NA	NA	NA	NA	NA	NA	NA	NA	NA	NA	NA	NA	NA	NA	NA	NA	NA	NA	NA	NA	NA	NA	NA	NA	NA	NA	NA	NA	NA	NA	NA	NA	NA	NA	NA	NA	NA	NA	NA	NA	NA	NA	NA	NA	NA	NA	NA	NA	NA	NA	NA	NA	NA	NA	NA	NA	NA	NA	NA	NA	NA	NA	NA	NA	NA	NA	NA	NA	NA	NA	NA	NA	NA	NA	NA	NA	NA	NA	NA	NA	NA	NA	NA	NA	NA	NA	NA	NA	NA	NA	NA	NA	NA	NA	NA	NA	NA	NA	NA	NA	NA	NA	NA	NA	NA	NA	NA	NA	NA	NA	NA	NA	NA	NA	NA	NA	NA	NA	NA	NA	NA	NA	NA	NA	NA	NA	NA	NA	NA	NA	NA	NA	NA	NA	NA	NA	NA	NA	NA	NA	NA	NA	NA	NA	NA	NA	NA	NA	NA	NA	NA	NA	NA	NA	NA	NA	NA	NA	NA	NA	NA	NA	NA	NA	NA	NA	NA	NA	NA	NA	NA	NA	NA	NA	NA	NA	NA	NA	NA	NA	NA	NA	NA	NA	NA	NA	NA	NA	NA	NA	NA	NA	NA	NA	NA	NA	NA	NA	NA	NA	NA	NA	NA	NA	NA	NA	NA	NA	NA	NA	NA	NA	NA	NA	NA	NA	NA	NA	NA	NA	NA	NA	NA	NA	NA	NA	NA	NA	NA	NA	NA	NA	NA	NA	NA	NA	NA	NA	NA	NA	NA	NA	NA	NA	NA	NA	NA	NA	NA	NA	NA	NA	NA	NA	NA	NA	NA	NA	NA	NA	NA	NA	NA	NA	NA	NA	NA	NA	NA	NA	NA	NA	NA	NA	NA	NA	NA	NA	NA	NA	NA	NA	NA	NA	NA	NA	NA	NA	NA	NA	NA	NA	NA	NA	NA	NA	NA	NA	NA	NA	NA	NA	NA	NA	NA	NA	NA	NA	NA	NA	NA	NA	NA	NA	NA	NA	NA	NA	NA	NA	NA	NA	NA	NA	NA	NA	NA	NA	NA	NA	NA	NA	NA	NA	NA	NA	NA	NA	NA	NA	NA	NA	NA	NA	NA	NA	NA	NA	NA	NA	NA	NA	NA	NA	NA	NA	NA	NA	NA	NA	NA	NA	NA	NA	NA	NA	NA	NA	NA	NA	NA	NA	NA	NA	NA	NA	NA	NA	NA	NA	NA	NA	NA	NA	NA	NA	NA	NA	NA	NA	NA	NA	NA	NA	NA	NA	NA	NA	NA	NA	NA	NA	NA	NA	NA	NA	NA	NA	NA	NA	NA	NA	NA	NA	NA	NA	NA	NA	NA	NA	NA	NA	NA	NA	NA	NA	NA	NA	NA	NA	NA	NA	NA	NA	NA	NA	NA	NA	NA	NA	NA	NA	NA	NA	NA	NA	NA	NA	NA	NA	NA	NA	NA	NA	NA	NA	NA	NA	NA	NA	NA	NA	NA	NA	NA	NA	NA	NA	NA	NA	NA	NA	NA	NA	NA	NA	NA	NA	NA	NA	NA	NA	NA	NA	NA	NA	NA	NA	NA	NA	NA	NA	NA	NA	NA	NA	NA	NA	NA	NA	NA	NA	NA	NA	NA	NA	NA	NA	NA	NA	NA	NA	NA	NA	NA	NA	NA	NA	NA	NA	NA	NA	NA	NA	NA	NA	NA	NA	NA	NA	NA	NA	NA	NA	NA	NA	NA	NA	NA	NA	NA	NA	NA	NA	NA	NA	NA	NA	NA	NA	NA	NA	NA	NA	NA	NA	NA	NA	NA	NA	NA	NA	NA	NA	NA	NA	NA	NA	NA	NA	NA	NA	NA	NA	NA	NA	NA	NA	NA	NA	NA	NA	NA	NA	NA	NA	NA	NA	NA	NA	NA	NA	NA	NA	NA	NA	NA	NA	NA	NA	NA	NA	NA	NA	NA	NA	NA	NA	NA	NA	NA	NA	NA	NA	NA	NA	NA	NA	NA	NA	NA	NA	NA	NA	NA	NA	NA	NA	NA	NA	NA	NA	NA	NA	NA	NA	NA	NA	NA	NA	NA	NA	NA	NA	NA	NA	NA	NA	NA	NA	NA	NA	NA	NA	NA	NA	NA	NA	NA	NA	NA	NA	NA	NA	NA	NA	NA	NA	NA	NA	NA	NA	NA	NA	NA	NA	NA	NA	NA	NA	NA	NA	NA	NA	NA	NA	NA	NA	NA	NA	NA	NA	NA	NA	NA	NA	NA	NA	NA	NA	NA	NA	NA	NA	NA	NA	NA	NA	NA	NA	NA	NA	NA	NA	NA	NA	NA	NA	NA	NA	NA	NA	NA	NA	NA	NA	NA	NA	NA	NA	NA	NA	NA	NA	NA	NA	NA	NA	NA	NA	NA	NA	NA	NA	NA	NA	NA	NA	NA	NA	NA	NA	NA	NA	NA	NA	NA	NA	NA	NA	NA	NA	NA	NA	NA	NA	NA	NA	NA	NA	NA	NA	NA	NA	NA	NA	NA	NA	NA	NA	NA	NA	NA	NA	NA	NA	NA	NA	NA	NA	NA	NA	NA	NA	NA	NA	NA	NA	NA	NA	NA	NA	NA	NA	NA	NA	NA	NA	NA	NA	NA	NA	NA	NA	NA	NA	NA	NA	NA	NA	NA	NA	NA	NA	NA	NA	NA	NA	NA	NA	NA	NA	NA	NA	NA	NA	NA	NA	NA	NA	NA	NA	NA	NA	NA	NA	NA	NA	NA	NA	NA	NA	NA	NA	NA	NA	NA	NA	NA	NA	NA	NA	NA	NA	NA	NA	NA	NA	NA	NA	NA	NA	NA	NA	NA	NA	NA	NA	NA	NA	NA	NA	NA	NA	NA	NA	NA	NA	NA	NA	NA	NA	NA	NA	NA	NA	NA	NA	NA	NA	NA	NA	NA	NA	NA	NA	NA	NA	NA	NA	NA	NA	NA	NA	NA	NA	NA	NA	NA	NA	NA	NA	NA	NA	NA	NA	NA	NA	NA	NA	NA	NA	NA	NA	NA	NA	NA	NA	NA	NA	NA	NA	NA	NA	NA	NA	NA	NA	NA	NA	NA	NA	NA	NA	NA	NA	NA	NA	NA	NA	NA	NA	NA	NA	NA	NA	NA	NA	NA	NA	NA	NA	NA	NA	NA	NA	NA	NA	NA	NA	NA	NA	NA	NA	NA	NA	NA	NA
WW_210311_Berlin_KW6	2021-03-11	Berlin_KW6	52.3953	13.6866	NA	NA	NA	NA	NA	NA	NA	NA	0.993065	0.993401	0.998646	0.997882	NA	NA	NA	NA	NA	NA	0.999018	NA	NA	NA	NA	NA	NA	NA	NA	NA	NA	NA	NA	NA	NA	NA	NA	NA	NA	NA	NA	NA	NA	NA	NA	NA	NA	NA	NA	NA	NA	NA	NA	NA	NA	0.998234	NA	NA	NA	1	NA	NA	NA	NA	NA	NA	NA	NA	NA	NA	NA	NA	NA	NA	NA	NA	NA	NA	NA	NA	NA	NA	NA	NA	NA	NA	NA	NA	NA	NA	NA	NA	NA	NA	NA	NA	NA	NA	NA	NA	NA	NA	NA	0.991018	NA	0.996298	NA	0.990919	0.995764	NA	0.998936	NA	NA	NA	NA	NA	NA	1	NA	NA	NA	0.998054	NA	NA	NA	NA	NA	NA	NA	NA	NA	NA	NA	NA	NA	NA	NA	NA	NA	NA	NA	NA	0.996321	NA	0.999111	0.997475	0.999236	0.998317	0.998957	0.998699	NA	NA	NA	NA	NA	NA	NA	NA	NA	NA	NA	NA	NA	NA	NA	0.99938	NA	NA	NA	NA	NA	NA	NA	NA	NA	NA	NA	NA	NA	NA	NA	0.646018	NA	NA	NA	NA	NA	NA	NA	NA	NA	NA	NA	NA	NA	NA	NA	NA	0.484954	NA	NA	NA	NA	NA	NA	NA	NA	NA	NA	NA	NA	NA	NA	NA	NA	NA	NA	NA	NA	NA	NA	NA	NA	NA	NA	NA	NA	NA	NA	NA	NA	NA	NA	NA	NA	NA	NA	NA	NA	NA	NA	NA	NA	NA	NA	NA	NA	NA	NA	NA	NA	NA	NA	NA	NA	NA	NA	NA	NA	NA	NA	NA	NA	NA	NA	NA	NA	NA	NA	NA	NA	NA	NA	NA	NA	NA	NA	NA	NA	0.998519	NA	NA	NA	NA	NA	NA	NA	NA	NA	NA	NA	NA	NA	NA	NA	NA	NA	NA	NA	NA	NA	NA	NA	NA	NA	NA	NA	NA	NA	NA	NA	NA	NA	NA	NA	NA	NA	NA	NA	NA	NA	NA	NA	NA	NA	NA	NA	NA	NA	NA	NA	NA	NA	NA	NA	NA	NA	NA	NA	NA	NA	NA	NA	NA	NA	NA	NA	NA	NA	NA	NA	NA	NA	NA	NA	NA	NA	NA	NA	NA	NA	NA	NA	NA	NA	NA	NA	NA	NA	NA	NA	NA	NA	NA	NA	NA	NA	NA	NA	NA	NA	NA	NA	NA	NA	NA	NA	NA	NA	NA	NA	NA	NA	NA	NA	NA	NA	NA	NA	NA	NA	NA	NA	NA	NA	NA	NA	NA	NA	NA	NA	NA	NA	NA	NA	NA	NA	NA	NA	NA	NA	NA	NA	NA	NA	NA	NA	NA	NA	NA	NA	NA	NA	NA	NA	NA	NA	NA	NA	NA	NA	NA	NA	NA	NA	NA	NA	NA	NA	NA	NA	NA	NA	NA	NA	NA	NA	NA	NA	NA	NA	NA	NA	NA	NA	NA	NA	NA	NA	NA	0.528369	NA	NA	NA	NA	NA	NA	NA	NA	NA	NA	NA	NA	NA	NA	NA	NA	NA	NA	NA	NA	NA	NA	NA	NA	NA	NA	NA	NA	NA	NA	NA	NA	NA	NA	NA	NA	NA	NA	NA	NA	NA	1	NA	NA	NA	NA	NA	NA	NA	NA	NA	NA	NA	NA	NA	NA	NA	NA	NA	NA	NA	NA	NA	NA	NA	NA	NA	NA	NA	NA	NA	NA	NA	NA	NA	NA	NA	NA	NA	NA	NA	NA	NA	NA	NA	NA	NA	NA	NA	NA	NA	NA	NA	NA	NA	NA	NA	NA	NA	NA	NA	NA	NA	NA	NA	NA	NA	NA	NA	NA	NA	NA	NA	NA	NA	NA	0.005711	0.470401	0.465797	0.182994	0.011624	0.455056	0.014518	0.227272	0.003154	0.00261	0.004469	0.003573	0.004628	0.013281	0.015739	0.005652	0.002611	0.004563	0.026032	0.506827	NA	NA	NA	NA	NA	NA	NA	NA	NA	NA	NA	NA	NA	NA	NA	NA	NA	NA	NA	NA	NA	NA	NA	NA	NA	NA	NA	NA	NA	NA	NA	NA	NA	NA	NA	NA	NA	NA	NA	NA	NA	NA	NA	NA	NA	NA	NA	NA	NA	NA	NA	NA	NA	NA	NA	NA	NA	NA	NA	NA	NA	NA	NA	NA	NA	NA	NA	NA	NA	NA	NA	NA	NA	NA	NA	NA	NA	NA	NA	NA	NA	NA	NA	NA	NA	NA	NA	NA	NA	NA	NA	NA	NA	NA	NA	NA	NA	NA	NA	NA	NA	NA	NA	NA	NA	NA	NA	NA	NA	NA	NA	NA	NA	NA	NA	NA	NA	NA	NA	NA	NA	NA	NA	NA	NA	NA	NA	NA	NA	NA	NA	NA	NA	NA	NA	NA	NA	NA	NA	NA	NA	NA	NA	NA	NA	NA	NA	NA	NA	NA	NA	NA	NA	NA	NA	NA	NA	NA	NA	NA	NA	NA	NA	NA	NA	NA	NA	NA	NA	NA	NA	NA	NA	NA	NA	NA	NA	NA	NA	NA	NA	NA	NA	NA	NA	NA	NA	NA	NA	NA	NA	NA	NA	NA	NA	NA	NA	NA	NA	NA	NA	NA	NA	NA	NA	NA	NA	NA	NA	NA	NA	NA	NA	NA	NA	NA	NA	NA	NA	NA	NA	NA	NA	NA	NA	NA	NA	NA	NA	NA	NA	NA	NA	NA	NA	NA	NA	NA	NA	NA	NA	NA	NA	NA	NA	NA	NA	NA	NA	NA	NA	NA	NA	NA	NA	NA	NA	NA	NA	NA	NA	NA	NA	NA	NA	NA	NA	NA	NA	NA	NA	NA	NA	NA	NA	NA	NA	NA	NA	NA	NA	NA	NA	NA	NA	NA	NA	NA	NA	NA	NA	NA	NA	NA	NA	NA	NA	NA	NA	NA	NA	NA	NA	NA	NA	NA	NA	NA	NA	NA	NA	NA	NA	NA	NA	NA	NA	NA	NA	NA	NA	NA	NA	NA	NA	NA	NA	NA	NA	NA	NA	NA	NA	NA	NA	NA	NA	NA	NA	NA	NA	NA	NA	NA	NA	NA	NA	NA	NA	NA	NA	NA	NA	NA	NA	NA	NA	NA	NA	NA	NA	NA	NA	NA	NA	NA	NA	NA	NA	NA	NA	NA	NA	NA	NA	NA	NA	NA	NA	NA	NA	NA	NA	NA	NA	NA	NA	NA	NA	NA	NA	NA	NA	NA	NA	NA	NA	NA	NA	NA	NA	NA	NA	NA	NA	NA	NA	NA	NA	NA	NA	NA	NA	NA	NA	NA	NA	NA	NA	NA	NA	NA	NA	NA	NA	NA	NA	NA	NA	NA	NA	NA	NA	NA	NA	NA	NA	NA	NA	NA	NA	NA	NA	NA	NA	NA	NA	NA	NA	NA	NA	NA	NA	NA	NA	NA	NA	NA	NA	NA	NA	NA	NA	NA	NA	NA	NA	NA	NA	NA	NA	NA	NA	NA	NA	NA	NA	NA	NA	NA	NA	NA	NA	NA	NA	NA	NA	NA	NA	NA	NA	NA	NA	NA	NA	NA	NA	NA	NA	NA	NA	NA	NA	NA	NA	NA	NA	NA	NA	NA	NA	NA	NA	NA	NA	NA	NA	NA	NA	NA	NA	NA	NA	NA	NA	NA	NA	NA	NA	NA	NA	NA	NA	NA	NA	NA	NA	NA	NA	NA	NA	NA	NA	NA	NA	NA	NA	NA	NA	NA	NA	NA	NA	NA	NA	NA	NA	NA	NA	NA	NA	NA	NA	NA	NA	NA	NA	NA	NA	NA	NA	NA	NA	NA	NA	NA	NA	NA	NA	NA	NA	NA	NA	NA	NA	NA	NA	NA	NA	NA	NA	NA	NA	NA	NA	NA	NA	NA	NA	NA	NA	NA	NA	NA	NA	NA	NA	NA	NA	NA	NA	NA	NA	NA	NA	NA	NA	NA	NA	NA	NA	NA	NA	NA	NA	NA	NA	NA	NA	NA	NA	NA	NA	NA	NA	NA	NA	NA	NA	NA	NA	NA	NA	NA	NA	NA	NA	NA	NA	NA	NA	NA	NA	NA	NA	NA	NA	NA	NA	NA	NA	NA	NA	NA	NA	NA	NA	NA	NA	NA	NA	NA	NA	NA	NA	NA	NA	NA	NA	NA	NA	NA	NA	NA	NA	NA	NA	NA	NA	NA	NA	NA	NA	NA	NA	NA	NA	NA	NA	NA	NA	NA	NA	NA	NA	NA	NA	NA	NA	NA	NA	NA	NA	NA	NA	NA	NA	NA	NA	NA	NA	NA	NA	NA	NA	NA	NA	NA	NA	NA	NA	NA	NA	NA	NA	NA	NA	NA	NA	NA	NA	NA	NA	NA	NA	NA	NA	NA	NA	NA	NA	NA	NA	NA	NA	NA	NA	NA	NA	NA	NA	NA	NA	NA	NA	NA	NA	NA	NA	NA	NA	NA	NA	NA	NA	NA	NA	NA	NA	NA	NA	NA	NA	NA	NA	NA	NA	NA	NA	NA	NA	NA	NA	NA	NA	NA	NA	NA	NA	NA	NA	NA	NA	NA	NA	NA	NA	NA	NA	NA	NA	NA	NA	NA	NA	NA	NA	NA	NA	NA	NA	NA	NA	NA	NA	NA	NA	NA	NA	NA	NA	NA	NA	NA	NA	NA	NA	NA	NA	NA	NA	NA	NA	NA	NA	NA	NA	NA	NA	NA	NA	NA	NA	NA	NA	NA	NA	NA	NA	NA	NA	NA	NA	NA	NA	NA	NA	NA	NA	NA	NA	NA	NA	NA	NA	NA	NA	NA	NA	NA	NA	NA	NA	NA	NA	NA	NA	NA	NA	NA	NA	NA	NA	NA	NA	NA	NA	NA	NA	NA	NA	NA	NA	NA	NA	NA	NA	NA	NA	NA	NA	NA	NA	NA	NA	NA	NA	NA	NA	NA	NA	NA	NA	NA	NA	NA	NA	NA	NA	NA	NA	NA	NA	NA	NA	NA	NA	NA	NA	NA	NA	NA	NA	NA	NA	NA	NA	NA	NA	NA	NA	NA	NA	NA	NA	NA	NA	NA	NA	NA	NA	NA	NA	NA	NA	NA	NA	NA	NA	NA	NA	NA	NA	NA	NA	NA	NA	NA	NA	NA	NA	NA	NA	NA	NA	NA	NA	NA	NA	NA	NA	NA	NA	NA	NA	NA	NA	NA	NA	NA	NA	NA	NA	NA	NA	NA	NA	NA	NA	NA	NA	NA	NA	NA	NA	NA	NA	NA	NA	NA	NA	NA	NA	NA	NA	NA	NA	NA	NA	NA	NA	NA	NA	NA	NA	NA	NA	NA	NA	NA	NA	NA	NA	NA	NA	NA	NA	NA	NA	NA	NA	NA	NA	NA	NA	NA	NA	NA	NA	NA	NA	NA	NA	NA	NA	NA	NA	NA	NA	NA	NA	NA	NA	NA	NA	NA	NA	NA	NA	NA	NA	NA	NA	NA	NA	NA	NA	NA	NA	NA	NA	NA	NA	NA	NA	NA	NA	NA	NA	NA	NA	NA	NA	NA	NA	NA	NA	NA	NA	NA	NA	NA	NA	NA	NA	NA	NA	NA	NA	NA	NA	NA	NA	NA	NA	NA	NA	NA	NA	NA	NA	NA	NA	NA	NA	NA	NA	NA	NA	NA	NA	NA	NA	NA	NA	NA	NA	NA	NA	NA	NA	NA	NA	NA	NA	NA	NA	NA	NA	NA	NA	NA	NA	NA	NA	NA	NA	NA	NA	NA	NA	NA	NA	NA	NA	NA	NA	NA	NA	NA	NA	NA	NA	NA	NA	NA	NA	NA	NA	NA	NA	NA	NA	NA	NA	NA	NA	NA	NA	NA	NA	NA	NA	NA	NA	NA	NA	NA	NA	NA	NA	NA	NA	NA	NA	NA	NA	NA	NA	NA	NA	NA	NA	NA	NA	NA	NA	NA	NA	NA	NA	NA	NA	NA	NA	NA	NA	NA	NA	NA	NA	NA	NA	NA	NA	NA	NA	NA	NA	NA	NA	NA	NA	NA	NA	NA	NA	NA	NA	NA	NA	NA	NA	NA	NA	NA	NA	NA	NA	NA	NA	NA	NA	NA	NA	NA	NA	NA	NA	NA	NA	NA	NA	NA	NA	NA	NA	NA	NA	NA	NA	NA	NA	NA	NA	NA	NA	NA	NA	NA	NA	NA
WW_210318_Berlin_KW1	2021-03-18	Berlin_KW1	52.3646	13.5099	NA	NA	NA	NA	NA	NA	NA	NA	NA	NA	NA	NA	NA	NA	NA	NA	NA	NA	0.998876	NA	NA	NA	NA	NA	NA	NA	NA	NA	NA	NA	NA	NA	NA	NA	NA	NA	NA	NA	NA	NA	NA	NA	NA	NA	NA	NA	NA	NA	NA	NA	NA	NA	NA	NA	NA	NA	NA	NA	NA	NA	NA	NA	NA	NA	NA	NA	NA	NA	NA	NA	NA	NA	NA	NA	NA	NA	NA	NA	NA	NA	NA	NA	NA	NA	NA	NA	NA	NA	NA	NA	NA	NA	NA	NA	NA	NA	NA	NA	NA	NA	NA	NA	NA	NA	NA	NA	NA	NA	NA	NA	NA	NA	NA	NA	NA	NA	NA	NA	NA	NA	NA	NA	NA	NA	NA	NA	NA	NA	NA	NA	NA	NA	NA	NA	NA	NA	NA	NA	NA	NA	NA	NA	NA	NA	NA	0.998338	0.999585	0.999169	NA	NA	NA	NA	NA	NA	NA	NA	NA	NA	NA	NA	NA	NA	NA	NA	NA	NA	NA	NA	0.255806	NA	NA	NA	NA	NA	NA	NA	NA	NA	NA	0.996183	NA	NA	NA	NA	NA	NA	NA	NA	NA	NA	NA	NA	NA	NA	NA	NA	0.998282	NA	NA	NA	NA	NA	NA	NA	NA	NA	NA	NA	NA	NA	NA	NA	NA	NA	NA	NA	NA	NA	NA	NA	NA	NA	NA	NA	NA	NA	NA	NA	NA	0.997383	NA	NA	NA	NA	NA	NA	NA	NA	NA	NA	NA	NA	NA	NA	NA	NA	NA	NA	NA	NA	NA	NA	NA	NA	NA	NA	NA	NA	NA	NA	NA	NA	NA	NA	NA	NA	NA	NA	NA	NA	NA	NA	NA	NA	NA	NA	NA	NA	NA	NA	NA	NA	NA	NA	NA	NA	NA	NA	NA	NA	NA	NA	NA	NA	NA	NA	NA	NA	NA	NA	NA	NA	NA	NA	NA	NA	NA	NA	NA	NA	NA	NA	NA	NA	NA	NA	NA	NA	NA	NA	NA	NA	NA	NA	NA	NA	NA	NA	NA	NA	NA	NA	0.00311	NA	NA	NA	NA	NA	NA	NA	NA	NA	NA	NA	NA	NA	NA	NA	NA	NA	NA	NA	NA	NA	NA	NA	NA	NA	NA	NA	NA	NA	NA	NA	NA	NA	NA	NA	NA	NA	NA	NA	NA	NA	NA	NA	NA	NA	NA	NA	NA	NA	NA	NA	NA	NA	NA	NA	NA	NA	NA	NA	NA	NA	NA	NA	NA	NA	NA	NA	NA	NA	NA	NA	0.005187	0.009942	NA	NA	0.003213	NA	NA	NA	NA	NA	0.008931	NA	NA	NA	NA	NA	NA	NA	NA	NA	NA	NA	NA	NA	NA	NA	NA	NA	NA	NA	NA	NA	NA	NA	NA	NA	NA	NA	NA	NA	NA	NA	NA	NA	NA	NA	NA	NA	NA	NA	NA	NA	NA	NA	NA	NA	NA	NA	NA	NA	NA	NA	NA	NA	NA	NA	NA	NA	0.479936	NA	NA	NA	NA	NA	NA	NA	NA	NA	NA	NA	NA	NA	NA	NA	NA	NA	NA	NA	NA	NA	NA	NA	NA	NA	NA	NA	NA	NA	NA	NA	NA	NA	NA	NA	NA	NA	NA	NA	NA	NA	NA	NA	NA	NA	NA	NA	NA	NA	NA	NA	NA	NA	NA	NA	NA	NA	NA	NA	NA	NA	NA	NA	NA	NA	NA	NA	NA	NA	NA	NA	NA	NA	NA	NA	NA	NA	NA	NA	NA	NA	NA	NA	NA	NA	NA	NA	NA	NA	NA	NA	NA	NA	NA	NA	NA	NA	NA	NA	NA	NA	NA	NA	NA	NA	NA	NA	NA	NA	NA	NA	NA	NA	NA	NA	NA	NA	NA	NA	NA	NA	NA	NA	NA	NA	0.0137	NA	NA	NA	0.004598	NA	NA	0.003362	0.011301	0.369809	0.008625	0.050896	0.102564	0.010516	0.002893	0.483397	0.006045	0.009943	0.007196	0.005507	0.008972	0.009181	0.013074	0.007767	0.006173	0.005308	0.00421	0.005896	0.0046	0.014514	0.006381	0.010544	0.005049	0.004938	0.04475	0.007081	0.009147	NA	NA	NA	NA	NA	NA	NA	NA	NA	NA	NA	NA	NA	NA	NA	NA	NA	NA	NA	NA	NA	NA	NA	NA	NA	NA	NA	NA	NA	NA	NA	NA	NA	NA	NA	NA	NA	NA	NA	NA	NA	NA	NA	NA	NA	NA	NA	NA	NA	NA	NA	NA	NA	NA	NA	NA	NA	NA	NA	NA	NA	NA	NA	NA	NA	NA	NA	NA	NA	NA	NA	NA	NA	NA	NA	NA	NA	NA	NA	NA	NA	NA	NA	NA	NA	NA	NA	NA	NA	NA	NA	NA	NA	NA	NA	NA	NA	NA	NA	NA	NA	NA	NA	NA	NA	NA	NA	NA	NA	NA	NA	NA	NA	NA	NA	NA	NA	NA	NA	NA	NA	NA	NA	NA	NA	NA	NA	NA	NA	NA	NA	NA	NA	NA	NA	NA	NA	NA	NA	NA	NA	NA	NA	NA	NA	NA	NA	NA	NA	NA	NA	NA	NA	NA	NA	NA	NA	NA	NA	NA	NA	NA	NA	NA	NA	NA	NA	NA	NA	NA	NA	NA	NA	NA	NA	NA	NA	NA	NA	NA	NA	NA	NA	NA	NA	NA	NA	NA	NA	NA	NA	NA	NA	NA	NA	NA	NA	NA	NA	NA	NA	NA	NA	NA	NA	NA	NA	NA	NA	NA	NA	NA	NA	NA	NA	NA	NA	NA	NA	NA	NA	NA	NA	NA	NA	NA	NA	NA	NA	NA	NA	NA	NA	NA	NA	NA	NA	NA	NA	NA	NA	NA	NA	NA	NA	NA	NA	NA	NA	NA	NA	NA	NA	NA	NA	NA	NA	NA	NA	NA	NA	NA	NA	NA	NA	NA	NA	NA	NA	NA	NA	NA	NA	NA	NA	NA	NA	NA	NA	NA	NA	NA	NA	NA	NA	NA	NA	NA	NA	NA	NA	NA	NA	NA	NA	NA	NA	NA	NA	NA	NA	NA	NA	NA	NA	NA	NA	NA	NA	NA	NA	NA	NA	NA	NA	NA	NA	NA	NA	NA	NA	NA	NA	NA	NA	NA	NA	NA	NA	NA	NA	NA	NA	NA	NA	NA	NA	NA	NA	NA	NA	NA	NA	NA	NA	NA	NA	NA	NA	NA	NA	NA	NA	NA	NA	NA	NA	NA	NA	NA	NA	NA	NA	NA	NA	NA	NA	NA	NA	NA	NA	NA	NA	NA	NA	NA	NA	NA	NA	NA	NA	NA	NA	NA	NA	NA	NA	NA	NA	NA	NA	NA	NA	NA	NA	NA	NA	NA	NA	NA	NA	NA	NA	NA	NA	NA	NA	NA	NA	NA	NA	NA	NA	NA	NA	NA	NA	NA	NA	NA	NA	NA	NA	NA	NA	NA	NA	NA	NA	NA	NA	NA	NA	NA	NA	NA	NA	NA	NA	NA	NA	NA	NA	NA	NA	NA	NA	NA	NA	NA	NA	NA	NA	NA	NA	NA	NA	NA	NA	NA	NA	NA	NA	NA	NA	NA	NA	NA	NA	NA	NA	NA	NA	NA	NA	NA	NA	NA	NA	NA	NA	NA	NA	NA	NA	NA	NA	NA	NA	NA	NA	NA	NA	NA	NA	NA	NA	NA	NA	NA	NA	NA	NA	NA	NA	NA	NA	NA	NA	NA	NA	NA	NA	NA	NA	NA	NA	NA	NA	NA	NA	NA	NA	NA	NA	NA	NA	NA	NA	NA	NA	NA	NA	NA	NA	NA	NA	NA	NA	NA	NA	NA	NA	NA	NA	NA	NA	NA	NA	NA	NA	NA	NA	NA	NA	NA	NA	NA	NA	NA	NA	NA	NA	NA	NA	NA	NA	NA	NA	NA	NA	NA	NA	NA	NA	NA	NA	NA	NA	NA	NA	NA	NA	NA	NA	NA	NA	NA	NA	NA	NA	NA	NA	NA	NA	NA	NA	NA	NA	NA	NA	NA	NA	NA	NA	NA	NA	NA	NA	NA	NA	NA	NA	NA	NA	NA	NA	NA	NA	NA	NA	NA	NA	NA	NA	NA	NA	NA	NA	NA	NA	NA	NA	NA	NA	NA	NA	NA	NA	NA	NA	NA	NA	NA	NA	NA	NA	NA	NA	NA	NA	NA	NA	NA	NA	NA	NA	NA	NA	NA	NA	NA	NA	NA	NA	NA	NA	NA	NA	NA	NA	NA	NA	NA	NA	NA	NA	NA	NA	NA	NA	NA	NA	NA	NA	NA	NA	NA	NA	NA	NA	NA	NA	NA	NA	NA	NA	NA	NA	NA	NA	NA	NA	NA	NA	NA	NA	NA	NA	NA	NA	NA	NA	NA	NA	NA	NA	NA	NA	NA	NA	NA	NA	NA	NA	NA	NA	NA	NA	NA	NA	NA	NA	NA	NA	NA	NA	NA	NA	NA	NA	NA	NA	NA	NA	NA	NA	NA	NA	NA	NA	NA	NA	NA	NA	NA	NA	NA	NA	NA	NA	NA	NA	NA	NA	NA	NA	NA	NA	NA	NA	NA	NA	NA	NA	NA	NA	NA	NA	NA	NA	NA	NA	NA	NA	NA	NA	NA	NA	NA	NA	NA	NA	NA	NA	NA	NA	NA	NA	NA	NA	NA	NA	NA	NA	NA	NA	NA	NA	NA	NA	NA	NA	NA	NA	NA	NA	NA	NA	NA	NA	NA	NA	NA	NA	NA	NA	NA	NA	NA	NA	NA	NA	NA	NA	NA	NA	NA	NA	NA	NA	NA	NA	NA	NA	NA	NA	NA	NA	NA	NA	NA	NA	NA	NA	NA	NA	NA	NA	NA	NA	NA	NA	NA	NA	NA	NA	NA	NA	NA	NA	NA	NA	NA	NA	NA	NA	NA	NA	NA	NA	NA	NA	NA	NA	NA	NA	NA	NA	NA	NA	NA	NA	NA	NA	NA	NA	NA	NA	NA	NA	NA	NA	NA	NA	NA	NA	NA	NA	NA	NA	NA	NA	NA	NA	NA	NA	NA	NA	NA	NA	NA	NA	NA	NA	NA	NA	NA	NA	NA	NA	NA	NA	NA	NA	NA	NA	NA	NA	NA	NA	NA	NA	NA	NA	NA	NA	NA	NA	NA	NA	NA	NA	NA	NA	NA	NA	NA	NA	NA	NA	NA	NA	NA	NA	NA	NA	NA	NA	NA	NA	NA	NA	NA	NA	NA	NA	NA	NA	NA	NA	NA	NA	NA	NA	NA	NA	NA	NA	NA	NA	NA	NA	NA	NA	NA	NA	NA	NA	NA	NA	NA	NA	NA	NA	NA	NA	NA	NA	NA	NA	NA	NA	NA	NA	NA	NA	NA	NA	NA	NA	NA	NA	NA	NA	NA	NA	NA	NA	NA	NA	NA	NA	NA	NA	NA	NA	NA	NA	NA	NA	NA	NA	NA	NA	NA	NA	NA	NA	NA	NA	NA	NA	NA	NA	NA	NA	NA	NA	NA	NA	NA	NA	NA	NA	NA	NA	NA	NA	NA	NA	NA	NA	NA	NA	NA	NA	NA	NA	NA	NA	NA	NA	NA	NA	NA	NA	NA	NA	NA	NA	NA	NA	NA	NA	NA	NA	NA	NA	NA	NA	NA	NA	NA	NA	NA	NA	NA	NA	NA	NA	NA	NA	NA	NA	NA	NA	NA	NA	NA	NA	NA	NA	NA	NA	NA	NA	NA	NA	NA	NA	NA	NA	NA	NA	NA	NA	NA	NA	NA	NA	NA	NA	NA	NA	NA	NA	NA	NA	NA	NA	NA	NA	NA	NA	NA	NA	NA	NA	NA	NA	NA	NA	NA	NA	NA	NA	NA	NA	NA	NA	NA	NA	NA	NA	NA	NA	NA	NA	NA	NA	NA	NA	NA	NA	NA	NA	NA	NA	NA	NA	NA	NA	NA	NA	NA	NA	NA	NA	NA	NA	NA	NA	NA	NA	NA	NA	NA	NA	NA	NA	NA	NA	NA	NA	NA	NA	NA	NA	NA	NA	NA	NA	NA	NA	NA	NA	NA	NA	NA	NA	NA	NA	NA	NA	NA	NA	NA	NA	NA	NA	NA	NA	NA	NA	NA	NA	NA	NA	NA	NA	NA	NA	NA	NA	NA	NA	NA	NA	NA	NA	NA	NA	NA	NA	NA	NA	NA	NA	NA	NA	NA
WW_210318_Berlin_KW2	2021-03-18	Berlin_KW2	52.6076	13.3185	NA	NA	NA	NA	NA	NA	NA	NA	0.994266	0.994903	0.999363	NA	NA	NA	NA	NA	NA	NA	NA	NA	NA	NA	NA	NA	NA	NA	NA	NA	NA	NA	NA	NA	NA	NA	NA	NA	NA	NA	NA	NA	NA	NA	NA	NA	NA	NA	NA	NA	NA	NA	NA	NA	NA	0.99802	NA	NA	NA	0.997431	NA	NA	NA	NA	NA	NA	NA	NA	NA	NA	NA	NA	0.998358	NA	NA	NA	NA	NA	NA	NA	NA	NA	NA	NA	NA	NA	NA	NA	NA	NA	NA	NA	NA	NA	NA	NA	NA	NA	NA	NA	NA	NA	NA	0.99798	NA	0.493068	NA	NA	NA	NA	0.998972	NA	NA	NA	NA	NA	NA	NA	NA	NA	NA	NA	NA	NA	NA	NA	NA	NA	NA	NA	NA	NA	NA	NA	NA	NA	NA	NA	NA	NA	NA	NA	0.995693	NA	0.998503	0.517469	0.999524	0.997902	0.998951	0.997595	NA	NA	NA	NA	NA	NA	NA	NA	NA	NA	NA	NA	NA	NA	NA	NA	NA	NA	NA	NA	NA	NA	NA	NA	NA	NA	NA	NA	NA	NA	NA	NA	NA	NA	NA	NA	NA	NA	NA	NA	NA	NA	NA	NA	NA	NA	NA	NA	0.998672	NA	NA	NA	NA	NA	NA	NA	NA	NA	NA	NA	NA	NA	NA	NA	NA	NA	NA	NA	NA	NA	NA	NA	NA	NA	NA	NA	NA	NA	NA	NA	NA	NA	NA	NA	NA	NA	NA	NA	NA	NA	NA	NA	NA	NA	NA	NA	NA	NA	NA	NA	NA	NA	NA	NA	NA	NA	NA	NA	NA	NA	NA	NA	NA	NA	NA	NA	NA	NA	NA	NA	NA	NA	NA	NA	NA	NA	NA	NA	NA	0.999744	NA	NA	NA	NA	NA	NA	NA	NA	NA	NA	NA	NA	NA	NA	NA	NA	NA	NA	NA	NA	NA	NA	NA	NA	NA	NA	NA	NA	NA	NA	NA	NA	NA	NA	NA	NA	NA	NA	NA	NA	NA	NA	NA	NA	NA	NA	NA	NA	NA	NA	NA	NA	NA	NA	NA	NA	NA	NA	NA	NA	NA	NA	NA	NA	NA	NA	NA	NA	NA	NA	NA	NA	NA	NA	NA	NA	NA	NA	NA	NA	NA	NA	NA	NA	NA	NA	NA	NA	NA	NA	NA	NA	NA	NA	NA	NA	NA	NA	NA	NA	NA	NA	NA	NA	NA	NA	NA	NA	NA	NA	NA	NA	NA	NA	NA	NA	NA	NA	0.004042	0.009462	NA	0.005802	NA	NA	NA	NA	NA	NA	NA	NA	NA	NA	NA	NA	NA	NA	NA	NA	NA	NA	NA	NA	NA	NA	NA	NA	NA	NA	NA	NA	NA	NA	NA	NA	NA	NA	NA	NA	NA	NA	NA	NA	NA	NA	NA	NA	NA	NA	NA	NA	NA	NA	NA	NA	NA	NA	NA	NA	NA	NA	NA	NA	NA	NA	NA	NA	NA	NA	NA	NA	NA	NA	NA	NA	NA	NA	NA	NA	NA	NA	NA	NA	NA	NA	NA	NA	NA	NA	NA	NA	NA	NA	NA	NA	NA	NA	NA	NA	NA	NA	NA	NA	NA	NA	NA	NA	NA	NA	NA	NA	NA	NA	1	NA	NA	NA	NA	NA	NA	NA	NA	NA	NA	NA	NA	NA	NA	NA	NA	NA	NA	NA	NA	NA	NA	NA	NA	NA	NA	NA	NA	NA	NA	NA	NA	NA	NA	NA	NA	NA	NA	NA	NA	NA	NA	NA	NA	NA	NA	NA	NA	NA	NA	NA	NA	NA	NA	NA	NA	NA	NA	NA	NA	NA	NA	NA	NA	NA	NA	NA	NA	NA	NA	NA	NA	NA	NA	NA	NA	NA	NA	NA	NA	NA	NA	NA	NA	NA	NA	NA	NA	0.015118	NA	NA	NA	NA	NA	NA	NA	NA	NA	NA	NA	NA	NA	NA	NA	NA	0.007197	0.005572	0.008261	0.009636	0.01327	0.007271	0.007475	0.005128	NA	NA	NA	NA	NA	NA	NA	NA	NA	NA	0.007365	0.002015	0.006034	0.004916	0.004389	0.007103	0.008718	0.00786	0.004482	0.005906	0.004612	0.00792	0.005975	0.010328	0.016373	0.377764	0.430068	0.006416	0.00534	0.002006	0.081191	0.489851	0.011816	0.528416	0.007987	0.003436	0.011075	0.366101	0.006475	0.008763	0.305387	0.061849	0.299447	0.0036	0.003617	0.00568	0.006203	0.916667	0.477106	0.007133	0.003593	0.004531	0.004367	0.003867	0.004828	0.003956	0.006388	0.004528	0.007726	0.007495	0.005208	0.007782	0.006723	NA	NA	NA	NA	NA	NA	NA	NA	NA	NA	NA	NA	NA	NA	NA	NA	NA	NA	NA	NA	NA	NA	NA	NA	NA	NA	NA	NA	NA	NA	NA	NA	NA	NA	NA	NA	NA	NA	NA	NA	NA	NA	NA	NA	NA	NA	NA	NA	NA	NA	NA	NA	NA	NA	NA	NA	NA	NA	NA	NA	NA	NA	NA	NA	NA	NA	NA	NA	NA	NA	NA	NA	NA	NA	NA	NA	NA	NA	NA	NA	NA	NA	NA	NA	NA	NA	NA	NA	NA	NA	NA	NA	NA	NA	NA	NA	NA	NA	NA	NA	NA	NA	NA	NA	NA	NA	NA	NA	NA	NA	NA	NA	NA	NA	NA	NA	NA	NA	NA	NA	NA	NA	NA	NA	NA	NA	NA	NA	NA	NA	NA	NA	NA	NA	NA	NA	NA	NA	NA	NA	NA	NA	NA	NA	NA	NA	NA	NA	NA	NA	NA	NA	NA	NA	NA	NA	NA	NA	NA	NA	NA	NA	NA	NA	NA	NA	NA	NA	NA	NA	NA	NA	NA	NA	NA	NA	NA	NA	NA	NA	NA	NA	NA	NA	NA	NA	NA	NA	NA	NA	NA	NA	NA	NA	NA	NA	NA	NA	NA	NA	NA	NA	NA	NA	NA	NA	NA	NA	NA	NA	NA	NA	NA	NA	NA	NA	NA	NA	NA	NA	NA	NA	NA	NA	NA	NA	NA	NA	NA	NA	NA	NA	NA	NA	NA	NA	NA	NA	NA	NA	NA	NA	NA	NA	NA	NA	NA	NA	NA	NA	NA	NA	NA	NA	NA	NA	NA	NA	NA	NA	NA	NA	NA	NA	NA	NA	NA	NA	NA	NA	NA	NA	NA	NA	NA	NA	NA	NA	NA	NA	NA	NA	NA	NA	NA	NA	NA	NA	NA	NA	NA	NA	NA	NA	NA	NA	NA	NA	NA	NA	NA	NA	NA	NA	NA	NA	NA	NA	NA	NA	NA	NA	NA	NA	NA	NA	NA	NA	NA	NA	NA	NA	NA	NA	NA	NA	NA	NA	NA	NA	NA	NA	NA	NA	NA	NA	NA	NA	NA	NA	NA	NA	NA	NA	NA	NA	NA	NA	NA	NA	NA	NA	NA	NA	NA	NA	NA	NA	NA	NA	NA	NA	NA	NA	NA	NA	NA	NA	NA	NA	NA	NA	NA	NA	NA	NA	NA	NA	NA	NA	NA	NA	NA	NA	NA	NA	NA	NA	NA	NA	NA	NA	NA	NA	NA	NA	NA	NA	NA	NA	NA	NA	NA	NA	NA	NA	NA	NA	NA	NA	NA	NA	NA	NA	NA	NA	NA	NA	NA	NA	NA	NA	NA	NA	NA	NA	NA	NA	NA	NA	NA	NA	NA	NA	NA	NA	NA	NA	NA	NA	NA	NA	NA	NA	NA	NA	NA	NA	NA	NA	NA	NA	NA	NA	NA	NA	NA	NA	NA	NA	NA	NA	NA	NA	NA	NA	NA	NA	NA	NA	NA	NA	NA	NA	NA	NA	NA	NA	NA	NA	NA	NA	NA	NA	NA	NA	NA	NA	NA	NA	NA	NA	NA	NA	NA	NA	NA	NA	NA	NA	NA	NA	NA	NA	NA	NA	NA	NA	NA	NA	NA	NA	NA	NA	NA	NA	NA	NA	NA	NA	NA	NA	NA	NA	NA	NA	NA	NA	NA	NA	NA	NA	NA	NA	NA	NA	NA	NA	NA	NA	NA	NA	NA	NA	NA	NA	NA	NA	NA	NA	NA	NA	NA	NA	NA	NA	NA	NA	NA	NA	NA	NA	NA	NA	NA	NA	NA	NA	NA	NA	NA	NA	NA	NA	NA	NA	NA	NA	NA	NA	NA	NA	NA	NA	NA	NA	NA	NA	NA	NA	NA	NA	NA	NA	NA	NA	NA	NA	NA	NA	NA	NA	NA	NA	NA	NA	NA	NA	NA	NA	NA	NA	NA	NA	NA	NA	NA	NA	NA	NA	NA	NA	NA	NA	NA	NA	NA	NA	NA	NA	NA	NA	NA	NA	NA	NA	NA	NA	NA	NA	NA	NA	NA	NA	NA	NA	NA	NA	NA	NA	NA	NA	NA	NA	NA	NA	NA	NA	NA	NA	NA	NA	NA	NA	NA	NA	NA	NA	NA	NA	NA	NA	NA	NA	NA	NA	NA	NA	NA	NA	NA	NA	NA	NA	NA	NA	NA	NA	NA	NA	NA	NA	NA	NA	NA	NA	NA	NA	NA	NA	NA	NA	NA	NA	NA	NA	NA	NA	NA	NA	NA	NA	NA	NA	NA	NA	NA	NA	NA	NA	NA	NA	NA	NA	NA	NA	NA	NA	NA	NA	NA	NA	NA	NA	NA	NA	NA	NA	NA	NA	NA	NA	NA	NA	NA	NA	NA	NA	NA	NA	NA	NA	NA	NA	NA	NA	NA	NA	NA	NA	NA	NA	NA	NA	NA	NA	NA	NA	NA	NA	NA	NA	NA	NA	NA	NA	NA	NA	NA	NA	NA	NA	NA	NA	NA	NA	NA	NA	NA	NA	NA	NA	NA	NA	NA	NA	NA	NA	NA	NA	NA	NA	NA	NA	NA	NA	NA	NA	NA	NA	NA	NA	NA	NA	NA	NA	NA	NA	NA	NA	NA	NA	NA	NA	NA	NA	NA	NA	NA	NA	NA	NA	NA	NA	NA	NA	NA	NA	NA	NA	NA	NA	NA	NA	NA	NA	NA	NA	NA	NA	NA	NA	NA	NA	NA	NA	NA	NA	NA	NA	NA	NA	NA	NA	NA	NA	NA	NA	NA	NA	NA	NA	NA	NA	NA	NA	NA	NA	NA	NA	NA	NA	NA	NA	NA	NA	NA	NA	NA	NA	NA	NA	NA	NA	NA	NA	NA	NA	NA	NA	NA	NA	NA	NA	NA	NA	NA	NA	NA	NA	NA	NA	NA	NA	NA	NA	NA	NA	NA	NA	NA	NA	NA	NA	NA	NA	NA	NA	NA	NA	NA	NA	NA	NA	NA	NA	NA	NA	NA	NA	NA	NA	NA	NA	NA	NA	NA	NA	NA	NA	NA	NA	NA	NA	NA	NA	NA	NA	NA	NA	NA	NA	NA	NA	NA	NA	NA	NA	NA	NA	NA	NA	NA	NA	NA	NA	NA	NA	NA	NA	NA	NA	NA	NA	NA	NA	NA	NA	NA	NA	NA	NA	NA	NA	NA	NA	NA	NA	NA	NA	NA	NA	NA	NA	NA	NA	NA	NA	NA	NA	NA	NA	NA	NA	NA	NA	NA	NA	NA	NA	NA	NA	NA	NA	NA	NA	NA	NA	NA	NA	NA	NA	NA	NA	NA	NA	NA	NA	NA	NA	NA	NA	NA	NA	NA	NA	NA	NA	NA	NA	NA	NA	NA	NA	NA	NA	NA	NA	NA	NA	NA	NA	NA	NA	NA	NA	NA	NA	NA	NA	NA	NA	NA	NA	NA	NA	NA	NA	NA	NA	NA	NA	NA	NA	NA	NA	NA	NA	NA	NA	NA	NA	NA	NA	NA	NA	NA	NA	NA	NA	NA	NA	NA	NA	NA	NA	NA	NA	NA	NA	NA	NA	NA	NA	NA	NA	NA	NA	NA	NA	NA	NA	NA	NA	NA	NA	NA	NA	NA	NA	NA	NA	NA	NA	NA	NA	NA	NA	NA	NA	NA	NA	NA	NA	NA	NA	NA	NA	NA	NA	NA	NA	NA	NA	NA	NA	NA	NA	NA	NA	NA	NA	NA	NA	NA	NA	NA	NA	NA	NA	NA	NA	NA	NA	NA	NA	NA	NA	NA	NA	NA	NA	NA	NA	NA	NA	NA	NA	NA	NA	NA	NA	NA	NA	NA	NA	NA	NA	NA	NA	NA	NA	NA	NA	NA	NA	NA	NA	NA	NA	NA	NA	NA	NA	NA	NA	NA	NA	NA	NA
WW_210318_Berlin_KW3	2021-03-18	Berlin_KW3	52.4773	13.4078	NA	NA	NA	NA	NA	NA	NA	NA	NA	NA	NA	NA	NA	NA	NA	NA	NA	NA	NA	NA	NA	NA	NA	NA	NA	NA	NA	NA	NA	NA	NA	NA	NA	NA	NA	NA	NA	NA	NA	NA	NA	NA	NA	NA	NA	NA	NA	NA	NA	NA	NA	NA	NA	NA	NA	NA	NA	NA	NA	NA	NA	NA	NA	NA	NA	NA	NA	NA	NA	NA	NA	NA	NA	NA	NA	NA	NA	NA	NA	NA	NA	NA	NA	NA	NA	NA	NA	NA	NA	NA	NA	NA	NA	NA	NA	NA	NA	NA	NA	NA	NA	NA	NA	NA	NA	NA	NA	NA	NA	NA	NA	NA	NA	NA	NA	NA	NA	NA	NA	NA	NA	NA	NA	NA	NA	NA	NA	NA	NA	NA	NA	NA	NA	NA	NA	NA	NA	NA	NA	NA	0.996643	NA	0.998011	NA	0.999297	NA	NA	NA	NA	NA	NA	NA	NA	NA	NA	NA	NA	NA	NA	NA	NA	NA	NA	NA	NA	NA	NA	NA	NA	NA	NA	NA	NA	NA	NA	NA	NA	NA	NA	NA	NA	NA	NA	NA	NA	NA	NA	NA	NA	NA	NA	NA	NA	NA	NA	NA	NA	NA	NA	NA	NA	NA	NA	NA	NA	NA	NA	NA	NA	NA	NA	NA	NA	NA	NA	NA	NA	NA	NA	NA	NA	NA	NA	NA	NA	NA	NA	NA	NA	NA	NA	NA	NA	NA	NA	NA	NA	NA	NA	NA	NA	NA	NA	NA	NA	NA	NA	NA	NA	NA	NA	NA	NA	NA	NA	NA	NA	NA	NA	NA	NA	NA	NA	NA	NA	NA	NA	NA	NA	NA	NA	NA	NA	NA	NA	NA	NA	NA	NA	NA	NA	NA	NA	NA	NA	NA	NA	NA	NA	NA	NA	NA	NA	NA	NA	NA	NA	NA	NA	NA	NA	NA	NA	NA	NA	NA	NA	NA	NA	NA	NA	NA	NA	NA	NA	NA	NA	NA	NA	NA	NA	NA	NA	NA	NA	NA	NA	NA	NA	NA	NA	NA	NA	NA	NA	NA	NA	NA	NA	NA	NA	NA	NA	NA	NA	NA	NA	NA	NA	NA	NA	NA	NA	NA	NA	NA	NA	NA	NA	NA	NA	NA	NA	NA	NA	NA	NA	NA	NA	NA	NA	NA	NA	NA	NA	NA	NA	NA	NA	NA	NA	NA	NA	NA	NA	NA	NA	NA	NA	NA	NA	NA	NA	NA	NA	NA	NA	NA	NA	NA	NA	NA	NA	NA	NA	NA	NA	NA	NA	NA	NA	NA	NA	NA	NA	NA	NA	NA	NA	NA	NA	NA	NA	NA	NA	NA	NA	NA	NA	NA	NA	NA	NA	NA	NA	NA	NA	NA	NA	NA	NA	NA	NA	NA	NA	NA	NA	NA	NA	NA	NA	NA	NA	NA	NA	NA	NA	NA	NA	NA	NA	NA	NA	NA	NA	NA	NA	NA	NA	NA	NA	NA	NA	NA	NA	NA	NA	NA	NA	NA	NA	NA	NA	NA	NA	NA	NA	NA	NA	NA	NA	NA	NA	NA	NA	NA	NA	NA	NA	NA	NA	NA	NA	NA	NA	NA	NA	NA	NA	NA	NA	NA	NA	NA	NA	NA	NA	NA	NA	NA	NA	NA	NA	NA	NA	NA	NA	NA	NA	NA	NA	NA	NA	NA	NA	NA	NA	NA	NA	NA	NA	NA	NA	NA	NA	NA	NA	NA	NA	NA	NA	NA	NA	NA	NA	NA	NA	NA	NA	NA	NA	NA	NA	NA	NA	NA	NA	NA	NA	NA	NA	NA	NA	NA	NA	NA	NA	NA	NA	NA	NA	NA	NA	NA	NA	NA	NA	NA	NA	NA	NA	NA	NA	NA	NA	NA	NA	NA	NA	NA	NA	NA	NA	NA	NA	NA	NA	NA	NA	NA	NA	NA	NA	NA	NA	NA	NA	NA	NA	NA	NA	NA	NA	NA	NA	NA	NA	NA	NA	NA	NA	NA	NA	NA	NA	NA	NA	NA	NA	NA	NA	NA	NA	NA	NA	NA	NA	0.008888	NA	NA	NA	NA	NA	NA	NA	NA	NA	NA	NA	NA	NA	NA	NA	NA	NA	NA	NA	NA	NA	NA	NA	NA	NA	NA	NA	NA	NA	NA	NA	NA	NA	NA	NA	NA	NA	NA	NA	0.010761	0.002845	NA	NA	NA	NA	NA	NA	NA	NA	NA	NA	NA	NA	NA	NA	NA	NA	NA	NA	NA	NA	NA	NA	NA	NA	NA	NA	NA	NA	NA	NA	NA	NA	NA	NA	NA	NA	NA	NA	NA	NA	NA	NA	NA	NA	NA	NA	NA	NA	NA	NA	NA	NA	NA	NA	NA	NA	NA	NA	NA	NA	NA	NA	NA	NA	NA	NA	NA	NA	NA	NA	NA	NA	NA	NA	NA	NA	NA	NA	NA	NA	NA	NA	NA	NA	NA	NA	NA	NA	NA	NA	NA	NA	NA	NA	NA	NA	NA	NA	NA	NA	NA	NA	NA	NA	NA	NA	NA	NA	NA	NA	NA	NA	NA	NA	NA	NA	NA	NA	NA	NA	NA	NA	NA	NA	NA	NA	NA	NA	NA	NA	NA	NA	NA	NA	NA	NA	NA	NA	NA	NA	NA	NA	NA	NA	NA	NA	NA	NA	NA	NA	NA	NA	NA	NA	NA	NA	NA	NA	NA	NA	NA	NA	NA	NA	NA	NA	NA	NA	NA	NA	NA	NA	NA	NA	NA	NA	NA	NA	NA	NA	NA	NA	NA	NA	NA	NA	NA	NA	NA	NA	NA	NA	NA	NA	NA	NA	NA	NA	NA	NA	NA	NA	NA	NA	NA	NA	NA	NA	NA	NA	NA	NA	NA	NA	NA	NA	NA	NA	NA	NA	NA	NA	NA	NA	NA	NA	NA	NA	NA	NA	NA	NA	NA	NA	NA	NA	NA	NA	NA	NA	NA	NA	NA	NA	NA	NA	NA	NA	NA	NA	NA	NA	NA	NA	NA	NA	NA	NA	NA	NA	NA	NA	NA	NA	NA	NA	NA	NA	NA	NA	NA	NA	NA	NA	NA	NA	NA	NA	NA	NA	NA	NA	NA	NA	NA	NA	NA	NA	NA	NA	NA	NA	NA	NA	NA	NA	NA	NA	NA	NA	NA	NA	NA	NA	NA	NA	NA	NA	NA	NA	NA	NA	NA	NA	NA	NA	NA	NA	NA	NA	NA	NA	NA	NA	NA	NA	NA	NA	NA	NA	NA	NA	NA	NA	NA	NA	NA	NA	NA	NA	NA	NA	NA	NA	NA	NA	NA	NA	NA	NA	NA	NA	NA	NA	NA	NA	NA	NA	NA	NA	NA	NA	NA	NA	NA	NA	NA	NA	NA	NA	NA	NA	NA	NA	NA	NA	NA	NA	NA	NA	NA	NA	NA	NA	NA	NA	NA	NA	NA	NA	NA	NA	NA	NA	NA	NA	NA	NA	NA	NA	NA	NA	NA	NA	NA	NA	NA	NA	NA	NA	NA	NA	NA	NA	NA	NA	NA	NA	NA	NA	NA	NA	NA	NA	NA	NA	NA	NA	NA	NA	NA	NA	NA	NA	NA	NA	NA	NA	NA	NA	NA	NA	NA	NA	NA	NA	NA	NA	NA	NA	NA	NA	NA	NA	NA	NA	NA	NA	NA	NA	NA	NA	NA	NA	NA	NA	NA	NA	NA	NA	NA	NA	NA	NA	NA	NA	NA	NA	NA	NA	NA	NA	NA	NA	NA	NA	NA	NA	NA	NA	NA	NA	NA	NA	NA	NA	NA	NA	NA	NA	NA	NA	NA	NA	NA	NA	NA	NA	NA	NA	NA	NA	NA	NA	NA	NA	NA	NA	NA	NA	NA	NA	NA	NA	NA	NA	NA	NA	NA	NA	NA	NA	NA	NA	NA	NA	NA	NA	NA	NA	NA	NA	NA	NA	NA	NA	NA	NA	NA	NA	NA	NA	NA	NA	NA	NA	NA	NA	NA	NA	NA	NA	NA	NA	NA	NA	NA	NA	NA	NA	NA	NA	NA	NA	NA	NA	NA	NA	NA	NA	NA	NA	NA	NA	NA	NA	NA	NA	NA	NA	NA	NA	NA	NA	NA	NA	NA	NA	NA	NA	NA	NA	NA	NA	NA	NA	NA	NA	NA	NA	NA	NA	NA	NA	NA	NA	NA	NA	NA	NA	NA	NA	NA	NA	NA	NA	NA	NA	NA	NA	NA	NA	NA	NA	NA	NA	NA	NA	NA	NA	NA	NA	NA	NA	NA	NA	NA	NA	NA	NA	NA	NA	NA	NA	NA	NA	NA	NA	NA	NA	NA	NA	NA	NA	NA	NA	NA	NA	NA	NA	NA	NA	NA	NA	NA	NA	NA	NA	NA	NA	NA	NA	NA	NA	NA	NA	NA	NA	NA	NA	NA	NA	NA	NA	NA	NA	NA	NA	NA	NA	NA	NA	NA	NA	NA	NA	NA	NA	NA	NA	NA	NA	NA	NA	NA	NA	NA	NA	NA	NA	NA	NA	NA	NA	NA	NA	NA	NA	NA	NA	NA	NA	NA	NA	NA	NA	NA	NA	NA	NA	NA	NA	NA	NA	NA	NA	NA	NA	NA	NA	NA	NA	NA	NA	NA	NA	NA	NA	NA	NA	NA	NA	NA	NA	NA	NA	NA	NA	NA	NA	NA	NA	NA	NA	NA	NA	NA	NA	NA	NA	NA	NA	NA	NA	NA	NA	NA	NA	NA	NA	NA	NA	NA	NA	NA	NA	NA	NA	NA	NA	NA	NA	NA	NA	NA	NA	NA	NA	NA	NA	NA	NA	NA	NA	NA	NA	NA	NA	NA	NA	NA	NA	NA	NA	NA	NA	NA	NA	NA	NA	NA	NA	NA	NA	NA	NA	NA	NA	NA	NA	NA	NA	NA	NA	NA	NA	NA	NA	NA	NA	NA	NA	NA	NA	NA	NA	NA	NA	NA	NA	NA	NA	NA	NA	NA	NA	NA	NA	NA	NA	NA	NA	NA	NA	NA	NA	NA	NA	NA	NA	NA	NA	NA	NA	NA	NA	NA	NA	NA	NA	NA	NA	NA	NA	NA	NA	NA	NA	NA	NA	NA	NA	NA	NA	NA	NA	NA	NA	NA	NA	NA	NA	NA	NA	NA	NA	NA	NA	NA	NA	NA	NA	NA	NA	NA	NA	NA	NA	NA	NA	NA	NA	NA	NA	NA	NA	NA	NA	NA	NA	NA	NA	NA	NA	NA	NA	NA	NA	NA	NA	NA	NA	NA	NA	NA	NA	NA	NA	NA	NA	NA	NA	NA	NA	NA	NA	NA	NA	NA	NA	NA	NA	NA	NA	NA	NA	NA	NA	NA	NA	NA	NA	NA	NA	NA	NA	NA	NA	NA	NA	NA	NA	NA	NA	NA	NA	NA	NA	NA	NA	NA	NA	NA	NA	NA	NA	NA	NA	NA	NA	NA	NA	NA	NA	NA	NA	NA	NA	NA	NA	NA	NA	NA	NA	NA	NA	NA	NA	NA	NA	NA	NA	NA	NA	NA	NA	NA	NA	NA	NA	NA	NA	NA	NA	NA	NA	NA	NA	NA	NA	NA	NA	NA	NA	NA	NA	NA	NA	NA	NA	NA	NA	NA	NA	NA	NA	NA	NA	NA	NA	NA	NA	NA	NA	NA	NA	NA	NA	NA	NA	NA	NA	NA	NA	NA	NA	NA	NA	NA	NA	NA	NA	NA	NA	NA	NA	NA	NA	NA	NA	NA	NA	NA	NA	NA	NA	NA	NA	NA	NA	NA	NA	NA	NA	NA	NA	NA	NA	NA	NA	NA	NA	NA	NA	NA	NA	NA	NA	NA	NA	NA	NA	NA	NA	NA	NA	NA	NA	NA	NA	NA	NA	NA	NA	NA	NA	NA	NA	NA	NA	NA	NA	NA	NA	NA	NA	NA	NA	NA	NA	NA	NA	NA	NA	NA	NA	NA	NA	NA	NA	NA	NA	NA	NA	NA	NA	NA	NA	NA	NA	NA	NA	NA	NA	NA	NA	NA	NA	NA	NA	NA	NA	NA	NA	NA	NA	NA	NA	NA	NA	NA	NA	NA	NA	NA	NA	NA	NA	NA	NA	NA	NA	NA	NA	NA	NA	NA	NA
WW_210318_Berlin_KW6	2021-03-18	Berlin_KW6	52.3953	13.6866	NA	NA	NA	NA	NA	NA	NA	NA	0.995134	0.991719	0.998539	NA	NA	NA	NA	NA	NA	NA	NA	NA	NA	NA	NA	NA	NA	NA	NA	NA	NA	NA	NA	NA	NA	NA	NA	NA	NA	NA	NA	NA	NA	NA	NA	NA	NA	NA	NA	NA	NA	NA	NA	NA	NA	NA	NA	NA	NA	NA	NA	NA	NA	NA	NA	NA	NA	NA	NA	NA	NA	NA	NA	NA	NA	NA	NA	NA	NA	NA	NA	NA	NA	NA	NA	NA	NA	NA	NA	NA	NA	NA	NA	NA	NA	NA	NA	NA	NA	NA	NA	NA	NA	0.991453	NA	1	NA	NA	NA	NA	NA	NA	NA	NA	NA	NA	NA	1	NA	NA	NA	0.998395	NA	NA	NA	NA	NA	NA	NA	NA	NA	NA	NA	NA	NA	NA	NA	NA	NA	NA	NA	NA	NA	NA	NA	NA	NA	0.99776	0.99776	0.996641	NA	NA	NA	NA	NA	NA	NA	NA	NA	NA	NA	NA	NA	NA	NA	NA	NA	NA	NA	NA	NA	NA	NA	NA	NA	NA	NA	NA	NA	NA	NA	0.997854	NA	NA	NA	NA	NA	NA	NA	NA	NA	NA	NA	NA	NA	NA	NA	NA	0.99915	NA	NA	NA	NA	NA	NA	NA	NA	NA	NA	NA	NA	NA	NA	NA	NA	NA	NA	NA	NA	NA	NA	NA	NA	NA	NA	NA	NA	NA	NA	NA	NA	NA	NA	NA	NA	NA	NA	NA	NA	NA	NA	NA	NA	NA	NA	NA	NA	NA	NA	NA	NA	NA	NA	NA	NA	NA	NA	NA	NA	NA	NA	NA	NA	NA	NA	NA	NA	NA	NA	NA	NA	NA	NA	NA	NA	NA	NA	NA	NA	NA	NA	NA	NA	NA	NA	NA	NA	NA	NA	NA	NA	NA	NA	NA	NA	NA	NA	NA	NA	NA	NA	NA	NA	NA	NA	NA	NA	NA	NA	NA	NA	NA	NA	NA	NA	NA	NA	NA	NA	NA	NA	NA	NA	NA	NA	NA	NA	NA	NA	NA	NA	NA	NA	NA	NA	NA	NA	NA	NA	NA	NA	NA	NA	NA	NA	NA	NA	NA	NA	NA	NA	NA	NA	NA	NA	NA	NA	NA	NA	NA	NA	NA	NA	NA	NA	NA	NA	NA	NA	NA	NA	NA	NA	NA	NA	NA	NA	NA	NA	NA	NA	NA	NA	NA	NA	NA	NA	NA	NA	NA	NA	NA	NA	NA	NA	NA	NA	NA	NA	0.008991	NA	NA	NA	NA	NA	NA	0.005331	NA	NA	NA	NA	NA	NA	NA	NA	NA	NA	NA	NA	NA	NA	NA	NA	NA	NA	NA	NA	NA	NA	NA	NA	NA	NA	NA	NA	NA	NA	NA	NA	NA	NA	NA	NA	NA	NA	NA	NA	NA	NA	NA	NA	NA	NA	NA	NA	NA	NA	NA	NA	NA	NA	NA	NA	NA	NA	NA	NA	NA	NA	NA	NA	NA	NA	NA	NA	NA	NA	NA	NA	NA	NA	NA	NA	NA	NA	NA	NA	NA	NA	NA	NA	NA	NA	NA	NA	NA	NA	NA	NA	NA	NA	NA	NA	NA	NA	NA	NA	NA	NA	NA	NA	NA	NA	NA	NA	NA	NA	NA	NA	NA	NA	NA	NA	NA	NA	NA	NA	NA	NA	NA	NA	NA	NA	NA	NA	NA	NA	NA	NA	NA	NA	NA	NA	NA	NA	NA	NA	NA	NA	NA	NA	NA	NA	NA	NA	NA	NA	NA	NA	NA	NA	NA	NA	NA	NA	NA	NA	NA	NA	NA	NA	NA	NA	NA	NA	NA	NA	NA	NA	NA	NA	NA	NA	NA	NA	NA	NA	NA	NA	NA	NA	NA	NA	NA	NA	NA	NA	NA	NA	0.005481	0.01528	NA	NA	NA	0.004946	NA	NA	NA	NA	NA	NA	NA	NA	NA	NA	NA	NA	0.010149	NA	NA	0.009652	NA	0.014391	NA	NA	NA	NA	NA	NA	NA	NA	0.011144	NA	NA	NA	NA	NA	NA	0.006937	NA	NA	0.007138	NA	NA	NA	0.006154	NA	NA	NA	NA	NA	NA	NA	NA	NA	NA	NA	NA	NA	NA	NA	NA	NA	NA	NA	NA	NA	NA	NA	NA	NA	NA	NA	0.954545	NA	NA	NA	NA	NA	NA	NA	NA	NA	NA	NA	NA	NA	NA	NA	NA	NA	1	0.006868	0.005422	0.001522	0.994924	0.99959	0.005435	0.01819	0.479786	0.004637	0.004029	NA	NA	NA	NA	NA	NA	NA	NA	NA	NA	NA	NA	NA	NA	NA	NA	NA	NA	NA	NA	NA	NA	NA	NA	NA	NA	NA	NA	NA	NA	NA	NA	NA	NA	NA	NA	NA	NA	NA	NA	NA	NA	NA	NA	NA	NA	NA	NA	NA	NA	NA	NA	NA	NA	NA	NA	NA	NA	NA	NA	NA	NA	NA	NA	NA	NA	NA	NA	NA	NA	NA	NA	NA	NA	NA	NA	NA	NA	NA	NA	NA	NA	NA	NA	NA	NA	NA	NA	NA	NA	NA	NA	NA	NA	NA	NA	NA	NA	NA	NA	NA	NA	NA	NA	NA	NA	NA	NA	NA	NA	NA	NA	NA	NA	NA	NA	NA	NA	NA	NA	NA	NA	NA	NA	NA	NA	NA	NA	NA	NA	NA	NA	NA	NA	NA	NA	NA	NA	NA	NA	NA	NA	NA	NA	NA	NA	NA	NA	NA	NA	NA	NA	NA	NA	NA	NA	NA	NA	NA	NA	NA	NA	NA	NA	NA	NA	NA	NA	NA	NA	NA	NA	NA	NA	NA	NA	NA	NA	NA	NA	NA	NA	NA	NA	NA	NA	NA	NA	NA	NA	NA	NA	NA	NA	NA	NA	NA	NA	NA	NA	NA	NA	NA	NA	NA	NA	NA	NA	NA	NA	NA	NA	NA	NA	NA	NA	NA	NA	NA	NA	NA	NA	NA	NA	NA	NA	NA	NA	NA	NA	NA	NA	NA	NA	NA	NA	NA	NA	NA	NA	NA	NA	NA	NA	NA	NA	NA	NA	NA	NA	NA	NA	NA	NA	NA	NA	NA	NA	NA	NA	NA	NA	NA	NA	NA	NA	NA	NA	NA	NA	NA	NA	NA	NA	NA	NA	NA	NA	NA	NA	NA	NA	NA	NA	NA	NA	NA	NA	NA	NA	NA	NA	NA	NA	NA	NA	NA	NA	NA	NA	NA	NA	NA	NA	NA	NA	NA	NA	NA	NA	NA	NA	NA	NA	NA	NA	NA	NA	NA	NA	NA	NA	NA	NA	NA	NA	NA	NA	NA	NA	NA	NA	NA	NA	NA	NA	NA	NA	NA	NA	NA	NA	NA	NA	NA	NA	NA	NA	NA	NA	NA	NA	NA	NA	NA	NA	NA	NA	NA	NA	NA	NA	NA	NA	NA	NA	NA	NA	NA	NA	NA	NA	NA	NA	NA	NA	NA	NA	NA	NA	NA	NA	NA	NA	NA	NA	NA	NA	NA	NA	NA	NA	NA	NA	NA	NA	NA	NA	NA	NA	NA	NA	NA	NA	NA	NA	NA	NA	NA	NA	NA	NA	NA	NA	NA	NA	NA	NA	NA	NA	NA	NA	NA	NA	NA	NA	NA	NA	NA	NA	NA	NA	NA	NA	NA	NA	NA	NA	NA	NA	NA	NA	NA	NA	NA	NA	NA	NA	NA	NA	NA	NA	NA	NA	NA	NA	NA	NA	NA	NA	NA	NA	NA	NA	NA	NA	NA	NA	NA	NA	NA	NA	NA	NA	NA	NA	NA	NA	NA	NA	NA	NA	NA	NA	NA	NA	NA	NA	NA	NA	NA	NA	NA	NA	NA	NA	NA	NA	NA	NA	NA	NA	NA	NA	NA	NA	NA	NA	NA	NA	NA	NA	NA	NA	NA	NA	NA	NA	NA	NA	NA	NA	NA	NA	NA	NA	NA	NA	NA	NA	NA	NA	NA	NA	NA	NA	NA	NA	NA	NA	NA	NA	NA	NA	NA	NA	NA	NA	NA	NA	NA	NA	NA	NA	NA	NA	NA	NA	NA	NA	NA	NA	NA	NA	NA	NA	NA	NA	NA	NA	NA	NA	NA	NA	NA	NA	NA	NA	NA	NA	NA	NA	NA	NA	NA	NA	NA	NA	NA	NA	NA	NA	NA	NA	NA	NA	NA	NA	NA	NA	NA	NA	NA	NA	NA	NA	NA	NA	NA	NA	NA	NA	NA	NA	NA	NA	NA	NA	NA	NA	NA	NA	NA	NA	NA	NA	NA	NA	NA	NA	NA	NA	NA	NA	NA	NA	NA	NA	NA	NA	NA	NA	NA	NA	NA	NA	NA	NA	NA	NA	NA	NA	NA	NA	NA	NA	NA	NA	NA	NA	NA	NA	NA	NA	NA	NA	NA	NA	NA	NA	NA	NA	NA	NA	NA	NA	NA	NA	NA	NA	NA	NA	NA	NA	NA	NA	NA	NA	NA	NA	NA	NA	NA	NA	NA	NA	NA	NA	NA	NA	NA	NA	NA	NA	NA	NA	NA	NA	NA	NA	NA	NA	NA	NA	NA	NA	NA	NA	NA	NA	NA	NA	NA	NA	NA	NA	NA	NA	NA	NA	NA	NA	NA	NA	NA	NA	NA	NA	NA	NA	NA	NA	NA	NA	NA	NA	NA	NA	NA	NA	NA	NA	NA	NA	NA	NA	NA	NA	NA	NA	NA	NA	NA	NA	NA	NA	NA	NA	NA	NA	NA	NA	NA	NA	NA	NA	NA	NA	NA	NA	NA	NA	NA	NA	NA	NA	NA	NA	NA	NA	NA	NA	NA	NA	NA	NA	NA	NA	NA	NA	NA	NA	NA	NA	NA	NA	NA	NA	NA	NA	NA	NA	NA	NA	NA	NA	NA	NA	NA	NA	NA	NA	NA	NA	NA	NA	NA	NA	NA	NA	NA	NA	NA	NA	NA	NA	NA	NA	NA	NA	NA	NA	NA	NA	NA	NA	NA	NA	NA	NA	NA	NA	NA	NA	NA	NA	NA	NA	NA	NA	NA	NA	NA	NA	NA	NA	NA	NA	NA	NA	NA	NA	NA	NA	NA	NA	NA	NA	NA	NA	NA	NA	NA	NA	NA	NA	NA	NA	NA	NA	NA	NA	NA	NA	NA	NA	NA	NA	NA	NA	NA	NA	NA	NA	NA	NA	NA	NA	NA	NA	NA	NA	NA	NA	NA	NA	NA	NA	NA	NA	NA	NA	NA	NA	NA	NA	NA	NA	NA	NA	NA	NA	NA	NA	NA	NA	NA	NA	NA	NA	NA	NA	NA	NA	NA	NA	NA	NA	NA	NA	NA	NA	NA	NA	NA	NA	NA	NA	NA	NA	NA	NA	NA	NA	NA	NA	NA	NA	NA	NA	NA	NA	NA	NA	NA	NA	NA	NA	NA	NA	NA	NA	NA	NA	NA	NA	NA	NA	NA	NA	NA	NA	NA	NA	NA	NA	NA	NA	NA	NA	NA	NA	NA	NA	NA	NA	NA	NA	NA	NA	NA	NA	NA	NA	NA	NA	NA	NA	NA	NA	NA	NA	NA	NA	NA	NA	NA	NA	NA	NA	NA	NA	NA	NA	NA	NA	NA	NA	NA	NA	NA	NA	NA	NA	NA	NA	NA	NA	NA	NA	NA	NA	NA	NA	NA	NA	NA	NA	NA	NA	NA	NA	NA	NA	NA	NA	NA	NA	NA	NA	NA	NA	NA	NA	NA	NA	NA	NA	NA	NA	NA	NA	NA	NA	NA	NA	NA	NA	NA	NA	NA	NA	NA	NA	NA	NA	NA	NA	NA	NA	NA	NA	NA	NA	NA	NA	NA	NA	NA	NA	NA	NA	NA	NA	NA	NA	NA	NA	NA	NA	NA	NA	NA	NA	NA	NA	NA	NA	NA	NA	NA	NA	NA	NA	NA	NA	NA	NA	NA	NA	NA	NA	NA	NA	NA	NA	NA	NA	NA	NA	NA	NA	NA	NA	NA	NA	NA	NA	NA	NA	NA	NA	NA	NA	NA	NA	NA	NA	NA	NA	NA	NA	NA	NA	NA	NA	NA	NA	NA	NA	NA	NA	NA	NA	NA	NA	NA	NA	NA	NA	NA	NA	NA	NA	NA	NA	NA	NA	NA	NA	NA	NA	NA	NA	NA	NA	NA
WW_210325_Berlin_KW2_22-24	2021-03-25 22:00:00	Berlin_KW2	52.6076	13.3185	NA	NA	NA	NA	NA	NA	NA	NA	0.990789	0.992627	0.995084	0.996773	NA	NA	NA	NA	NA	NA	0.999534	NA	NA	NA	NA	NA	NA	NA	NA	NA	NA	NA	NA	NA	NA	NA	NA	NA	NA	NA	NA	NA	NA	NA	NA	NA	NA	NA	NA	NA	NA	NA	NA	NA	NA	0.997739	NA	NA	NA	0.997817	NA	NA	NA	NA	NA	NA	NA	NA	NA	NA	NA	NA	0.996694	NA	NA	NA	NA	NA	NA	NA	NA	NA	NA	NA	NA	NA	NA	NA	NA	NA	NA	NA	NA	NA	NA	NA	NA	NA	NA	NA	NA	NA	NA	0.994447	NA	0.998547	NA	0.991591	0.996408	NA	0.998782	NA	NA	NA	NA	NA	NA	1	NA	NA	NA	0.998317	NA	NA	NA	NA	NA	NA	NA	NA	NA	NA	NA	NA	NA	NA	NA	NA	NA	NA	NA	NA	0.997136	NA	0.999377	0.350584	0.964971	0.845217	0.847022	0.847022	NA	NA	NA	NA	NA	NA	NA	NA	NA	NA	NA	NA	0.138906	NA	NA	NA	NA	NA	NA	NA	NA	0.113758	NA	NA	NA	NA	NA	NA	NA	NA	NA	0.993939	NA	NA	NA	NA	NA	NA	NA	NA	NA	NA	NA	NA	NA	NA	NA	NA	0.999006	NA	NA	NA	NA	1	NA	NA	NA	NA	NA	NA	NA	NA	NA	NA	NA	NA	NA	NA	NA	NA	NA	NA	NA	NA	NA	NA	NA	NA	NA	NA	NA	NA	NA	NA	NA	NA	NA	NA	NA	NA	NA	NA	NA	NA	NA	NA	NA	NA	NA	NA	NA	NA	NA	NA	NA	NA	NA	NA	NA	NA	NA	NA	NA	NA	NA	NA	NA	NA	NA	NA	NA	NA	NA	0.172589	NA	NA	NA	0.351637	NA	0.999341	NA	NA	NA	NA	NA	NA	0.302477	NA	NA	NA	NA	NA	NA	NA	NA	NA	NA	NA	NA	NA	NA	NA	NA	NA	NA	NA	NA	NA	NA	NA	NA	NA	NA	0.064906	NA	NA	NA	NA	NA	NA	NA	NA	NA	NA	NA	NA	NA	NA	NA	NA	NA	NA	NA	NA	NA	NA	NA	NA	NA	NA	NA	NA	NA	NA	NA	NA	NA	NA	NA	NA	NA	NA	NA	NA	NA	NA	NA	NA	NA	NA	NA	NA	NA	NA	NA	NA	NA	NA	NA	NA	NA	NA	NA	NA	NA	NA	NA	NA	NA	NA	NA	NA	NA	NA	NA	NA	NA	NA	NA	NA	NA	NA	NA	NA	NA	NA	NA	NA	NA	0.008841	NA	0.005832	NA	NA	NA	NA	NA	0.010644	NA	NA	NA	NA	NA	NA	NA	NA	NA	NA	NA	NA	NA	NA	0.511523	NA	NA	NA	NA	NA	NA	NA	NA	NA	NA	NA	NA	NA	NA	NA	NA	NA	NA	NA	NA	NA	NA	NA	NA	NA	NA	NA	NA	NA	NA	NA	NA	NA	NA	NA	NA	NA	NA	NA	NA	NA	NA	NA	NA	NA	NA	NA	NA	NA	NA	NA	NA	NA	NA	NA	NA	NA	NA	NA	NA	NA	NA	NA	NA	NA	NA	NA	NA	NA	NA	NA	NA	NA	NA	NA	NA	NA	NA	NA	NA	NA	NA	NA	NA	NA	NA	NA	NA	NA	0.997664	NA	NA	NA	NA	NA	NA	NA	NA	NA	NA	NA	NA	NA	NA	NA	NA	NA	NA	NA	NA	NA	NA	NA	NA	NA	NA	NA	NA	NA	NA	NA	NA	NA	NA	NA	NA	NA	NA	NA	NA	NA	NA	NA	NA	NA	NA	NA	NA	NA	NA	NA	NA	NA	NA	NA	NA	NA	NA	NA	NA	NA	NA	NA	NA	NA	NA	NA	NA	0.183673	NA	NA	NA	NA	NA	NA	NA	NA	NA	NA	NA	NA	NA	0.003936	NA	NA	NA	0.005812	0.01086	0.014486	NA	NA	NA	NA	NA	NA	NA	NA	NA	NA	NA	0.006018	NA	NA	NA	0.013108	NA	NA	NA	0.009626	0.012657	0.008008	NA	NA	NA	NA	NA	NA	NA	NA	NA	NA	NA	NA	0.009582	NA	0.005882	NA	NA	0.006267	NA	NA	NA	NA	NA	NA	NA	0.010399	NA	NA	NA	NA	NA	NA	NA	NA	NA	NA	NA	NA	NA	NA	NA	NA	NA	NA	NA	NA	NA	NA	NA	0.677966	NA	NA	NA	NA	NA	NA	NA	NA	NA	NA	NA	NA	NA	NA	NA	0.012852	NA	NA	NA	0.006116	NA	NA	0.258235	NA	NA	NA	NA	NA	0.128242	0.079716	0.002116	0.070562	0.131402	0.100484	0.115847	0.171688	0.131222	0.006039	0.007042	0.007064	0.264706	0.097561	0.079561	0.014202	0.095809	0.09816	0.077796	0.028302	0.169399	0.116149	0.014943	0.115419	0.066667	0.032164	0.050693	0.10719	0.098702	0.104445	0.108696	0.147459	0.01825	0.008779	0.006097	0.067205	0.06998	0.150794	0.14881	0.089431	0.139535	0.164	0.008808	0.487252	0.111638	0.085366	0.11294	0.115034	NA	NA	NA	NA	NA	NA	NA	NA	NA	NA	NA	NA	NA	NA	NA	NA	NA	NA	NA	NA	NA	NA	NA	NA	NA	NA	NA	NA	NA	NA	NA	NA	NA	NA	NA	NA	NA	NA	NA	NA	NA	NA	NA	NA	NA	NA	NA	NA	NA	NA	NA	NA	NA	NA	NA	NA	NA	NA	NA	NA	NA	NA	NA	NA	NA	NA	NA	NA	NA	NA	NA	NA	NA	NA	NA	NA	NA	NA	NA	NA	NA	NA	NA	NA	NA	NA	NA	NA	NA	NA	NA	NA	NA	NA	NA	NA	NA	NA	NA	NA	NA	NA	NA	NA	NA	NA	NA	NA	NA	NA	NA	NA	NA	NA	NA	NA	NA	NA	NA	NA	NA	NA	NA	NA	NA	NA	NA	NA	NA	NA	NA	NA	NA	NA	NA	NA	NA	NA	NA	NA	NA	NA	NA	NA	NA	NA	NA	NA	NA	NA	NA	NA	NA	NA	NA	NA	NA	NA	NA	NA	NA	NA	NA	NA	NA	NA	NA	NA	NA	NA	NA	NA	NA	NA	NA	NA	NA	NA	NA	NA	NA	NA	NA	NA	NA	NA	NA	NA	NA	NA	NA	NA	NA	NA	NA	NA	NA	NA	NA	NA	NA	NA	NA	NA	NA	NA	NA	NA	NA	NA	NA	NA	NA	NA	NA	NA	NA	NA	NA	NA	NA	NA	NA	NA	NA	NA	NA	NA	NA	NA	NA	NA	NA	NA	NA	NA	NA	NA	NA	NA	NA	NA	NA	NA	NA	NA	NA	NA	NA	NA	NA	NA	NA	NA	NA	NA	NA	NA	NA	NA	NA	NA	NA	NA	NA	NA	NA	NA	NA	NA	NA	NA	NA	NA	NA	NA	NA	NA	NA	NA	NA	NA	NA	NA	NA	NA	NA	NA	NA	NA	NA	NA	NA	NA	NA	NA	NA	NA	NA	NA	NA	NA	NA	NA	NA	NA	NA	NA	NA	NA	NA	NA	NA	NA	NA	NA	NA	NA	NA	NA	NA	NA	NA	NA	NA	NA	NA	NA	NA	NA	NA	NA	NA	NA	NA	NA	NA	NA	NA	NA	NA	NA	NA	NA	NA	NA	NA	NA	NA	NA	NA	NA	NA	NA	NA	NA	NA	NA	NA	NA	NA	NA	NA	NA	NA	NA	NA	NA	NA	NA	NA	NA	NA	NA	NA	NA	NA	NA	NA	NA	NA	NA	NA	NA	NA	NA	NA	NA	NA	NA	NA	NA	NA	NA	NA	NA	NA	NA	NA	NA	NA	NA	NA	NA	NA	NA	NA	NA	NA	NA	NA	NA	NA	NA	NA	NA	NA	NA	NA	NA	NA	NA	NA	NA	NA	NA	NA	NA	NA	NA	NA	NA	NA	NA	NA	NA	NA	NA	NA	NA	NA	NA	NA	NA	NA	NA	NA	NA	NA	NA	NA	NA	NA	NA	NA	NA	NA	NA	NA	NA	NA	NA	NA	NA	NA	NA	NA	NA	NA	NA	NA	NA	NA	NA	NA	NA	NA	NA	NA	NA	NA	NA	NA	NA	NA	NA	NA	NA	NA	NA	NA	NA	NA	NA	NA	NA	NA	NA	NA	NA	NA	NA	NA	NA	NA	NA	NA	NA	NA	NA	NA	NA	NA	NA	NA	NA	NA	NA	NA	NA	NA	NA	NA	NA	NA	NA	NA	NA	NA	NA	NA	NA	NA	NA	NA	NA	NA	NA	NA	NA	NA	NA	NA	NA	NA	NA	NA	NA	NA	NA	NA	NA	NA	NA	NA	NA	NA	NA	NA	NA	NA	NA	NA	NA	NA	NA	NA	NA	NA	NA	NA	NA	NA	NA	NA	NA	NA	NA	NA	NA	NA	NA	NA	NA	NA	NA	NA	NA	NA	NA	NA	NA	NA	NA	NA	NA	NA	NA	NA	NA	NA	NA	NA	NA	NA	NA	NA	NA	NA	NA	NA	NA	NA	NA	NA	NA	NA	NA	NA	NA	NA	NA	NA	NA	NA	NA	NA	NA	NA	NA	NA	NA	NA	NA	NA	NA	NA	NA	NA	NA	NA	NA	NA	NA	NA	NA	NA	NA	NA	NA	NA	NA	NA	NA	NA	NA	NA	NA	NA	NA	NA	NA	NA	NA	NA	NA	NA	NA	NA	NA	NA	NA	NA	NA	NA	NA	NA	NA	NA	NA	NA	NA	NA	NA	NA	NA	NA	NA	NA	NA	NA	NA	NA	NA	NA	NA	NA	NA	NA	NA	NA	NA	NA	NA	NA	NA	NA	NA	NA	NA	NA	NA	NA	NA	NA	NA	NA	NA	NA	NA	NA	NA	NA	NA	NA	NA	NA	NA	NA	NA	NA	NA	NA	NA	NA	NA	NA	NA	NA	NA	NA	NA	NA	NA	NA	NA	NA	NA	NA	NA	NA	NA	NA	NA	NA	NA	NA	NA	NA	NA	NA	NA	NA	NA	NA	NA	NA	NA	NA	NA	NA	NA	NA	NA	NA	NA	NA	NA	NA	NA	NA	NA	NA	NA	NA	NA	NA	NA	NA	NA	NA	NA	NA	NA	NA	NA	NA	NA	NA	NA	NA	NA	NA	NA	NA	NA	NA	NA	NA	NA	NA	NA	NA	NA	NA	NA	NA	NA	NA	NA	NA	NA	NA	NA	NA	NA	NA	NA	NA	NA	NA	NA	NA	NA	NA	NA	NA	NA	NA	NA	NA	NA	NA	NA	NA	NA	NA	NA	NA	NA	NA	NA	NA	NA	NA	NA	NA	NA	NA	NA	NA	NA	NA	NA	NA	NA	NA	NA	NA	NA	NA	NA	NA	NA	NA	NA	NA	NA	NA	NA	NA	NA	NA	NA	NA	NA	NA	NA	NA	NA	NA	NA	NA	NA	NA	NA	NA	NA	NA	NA	NA	NA	NA	NA	NA	NA	NA	NA	NA	NA	NA	NA	NA	NA	NA	NA	NA	NA	NA	NA	NA	NA	NA	NA	NA	NA	NA	NA	NA	NA	NA	NA	NA	NA	NA	NA	NA	NA	NA	NA	NA	NA	NA	NA	NA	NA	NA	NA	NA	NA	NA	NA	NA	NA	NA	NA	NA	NA	NA	NA	NA	NA	NA	NA	NA	NA	NA	NA	NA	NA	NA	NA	NA	NA	NA	NA	NA	NA	NA	NA	NA	NA	NA	NA	NA	NA	NA	NA	NA	NA	NA	NA	NA	NA	NA	NA	NA	NA	NA	NA	NA	NA	NA	NA	NA	NA	NA	NA	NA	NA	NA	NA	NA	NA	NA	NA	NA	NA	NA	NA	NA	NA	NA	NA	NA	NA	NA	NA	NA	NA	NA	NA	NA	NA	NA	NA	NA	NA	NA	NA	NA	NA	NA	NA	NA	NA	NA	NA	NA	NA	NA	NA	NA	NA	NA	NA	NA	NA	NA	NA	NA	NA	NA	NA	NA	NA	NA	NA	NA	NA	NA	NA	NA	NA	NA	NA	NA	NA	NA	NA	NA	NA	NA	NA	NA	NA	NA	NA	NA	NA	NA	NA	NA	NA	NA	NA	NA	NA	NA	NA	NA	NA	NA	NA	NA	NA	NA	NA	NA	NA	NA	NA	NA	NA	NA	NA	NA	NA	NA	NA	NA	NA	NA	NA	NA	NA	NA	NA	NA	NA	NA	NA	NA	NA	NA	NA	NA	NA	NA	NA	NA	NA	NA	NA	NA	NA	NA	NA	NA	NA	NA	NA	NA	NA	NA	NA	NA	NA	NA
WW_210325_Berlin_KW2_morning	2021-03-25 08:00:00	Berlin_KW2	52.6076	13.3185	NA	NA	NA	NA	NA	NA	NA	NA	0.989331	0.990618	0.991908	0.997632	NA	NA	NA	NA	NA	NA	0.998944	NA	NA	NA	NA	NA	NA	NA	NA	NA	NA	NA	NA	NA	NA	NA	NA	NA	NA	NA	NA	NA	NA	NA	NA	NA	NA	NA	NA	NA	NA	NA	NA	NA	NA	0.997283	NA	NA	NA	0.996238	NA	NA	NA	NA	NA	NA	NA	NA	NA	NA	NA	NA	0.999394	NA	NA	NA	NA	NA	NA	NA	NA	NA	NA	NA	NA	NA	NA	NA	NA	NA	NA	NA	NA	NA	NA	NA	NA	0.64	NA	NA	NA	NA	NA	0.99359	0.357346	0.998162	NA	NA	NA	NA	0.998473	NA	NA	NA	NA	NA	NA	0.997886	NA	NA	NA	0.998136	NA	NA	NA	NA	NA	NA	NA	NA	NA	NA	NA	NA	NA	NA	NA	NA	NA	NA	NA	NA	0.997115	NA	0.998676	0.6889	0.999651	0.997414	0.998626	0.997778	NA	NA	NA	NA	NA	NA	NA	NA	NA	NA	NA	NA	0.486981	NA	NA	NA	NA	NA	NA	NA	0.004453	0.102983	NA	NA	NA	NA	NA	NA	NA	NA	NA	0.992727	NA	NA	NA	NA	NA	NA	NA	NA	NA	NA	NA	NA	NA	NA	NA	NA	0.647168	NA	NA	NA	NA	NA	NA	NA	NA	NA	NA	NA	NA	NA	NA	NA	NA	NA	NA	NA	NA	NA	NA	NA	NA	NA	NA	NA	NA	NA	NA	NA	NA	NA	NA	NA	NA	NA	NA	NA	NA	NA	NA	NA	NA	NA	NA	NA	NA	NA	NA	NA	NA	NA	NA	NA	NA	NA	NA	NA	NA	NA	NA	NA	NA	NA	NA	0.283403	NA	NA	NA	NA	NA	NA	NA	NA	NA	NA	NA	NA	NA	0.99924	NA	NA	NA	NA	NA	NA	NA	NA	NA	NA	NA	NA	NA	NA	NA	NA	NA	NA	NA	NA	NA	NA	NA	NA	NA	NA	NA	NA	NA	NA	NA	NA	NA	NA	NA	NA	NA	NA	NA	NA	NA	NA	NA	NA	NA	NA	NA	NA	NA	NA	NA	NA	NA	NA	NA	NA	NA	NA	NA	NA	NA	NA	NA	NA	NA	NA	NA	NA	NA	NA	NA	NA	NA	NA	NA	NA	NA	NA	NA	NA	NA	NA	NA	NA	NA	NA	NA	NA	NA	NA	NA	NA	NA	NA	NA	NA	NA	NA	NA	NA	NA	NA	NA	NA	NA	NA	NA	NA	NA	NA	NA	NA	NA	NA	NA	NA	NA	NA	NA	0.009323	NA	0.00599	NA	NA	NA	NA	0.005507	0.010103	NA	0.004815	0.003463	NA	NA	NA	NA	NA	NA	NA	NA	NA	NA	NA	0.26111	NA	NA	NA	NA	NA	NA	NA	NA	NA	NA	NA	NA	NA	NA	NA	NA	0.508091	NA	NA	NA	NA	NA	NA	NA	NA	NA	NA	NA	NA	NA	NA	NA	NA	NA	NA	NA	NA	NA	NA	NA	NA	NA	NA	NA	NA	NA	NA	0.372267	NA	NA	NA	NA	NA	NA	NA	NA	NA	NA	NA	NA	NA	NA	NA	NA	NA	NA	NA	NA	NA	NA	NA	NA	NA	NA	NA	NA	NA	NA	NA	NA	NA	NA	NA	NA	NA	NA	NA	NA	NA	0.998182	NA	NA	NA	NA	NA	NA	NA	NA	NA	NA	NA	NA	NA	NA	NA	NA	NA	NA	NA	NA	NA	NA	NA	NA	NA	NA	NA	NA	NA	NA	NA	NA	NA	NA	NA	NA	NA	NA	NA	NA	NA	NA	NA	NA	NA	NA	NA	NA	NA	NA	NA	NA	NA	NA	NA	NA	NA	NA	NA	NA	NA	NA	NA	NA	NA	NA	NA	NA	NA	NA	NA	NA	NA	NA	NA	NA	NA	NA	NA	NA	NA	NA	NA	NA	NA	NA	NA	NA	0.015847	NA	NA	0.004993	NA	NA	NA	NA	NA	NA	NA	NA	NA	NA	NA	NA	0.013954	NA	NA	NA	NA	NA	NA	NA	NA	0.005114	NA	NA	NA	NA	0.009747	NA	NA	NA	NA	NA	0.002513	0.006518	NA	NA	0.008013	NA	NA	NA	0.00616	NA	NA	NA	NA	NA	NA	NA	0.007894	NA	NA	NA	NA	NA	NA	NA	NA	NA	NA	NA	NA	NA	NA	NA	NA	NA	NA	NA	0.969925	NA	NA	NA	NA	NA	NA	NA	NA	NA	NA	0.011325	NA	NA	NA	NA	NA	NA	NA	NA	NA	NA	NA	NA	NA	NA	NA	NA	NA	NA	NA	NA	NA	NA	NA	NA	NA	NA	NA	NA	NA	NA	NA	NA	NA	NA	NA	NA	NA	NA	NA	NA	NA	NA	NA	NA	NA	NA	NA	NA	NA	NA	NA	NA	NA	NA	NA	NA	NA	NA	NA	NA	NA	NA	NA	NA	NA	0.003002	0.00544	0.005086	0.005722	0.167225	0.559004	0.203613	0.133396	0.463415	0.012738	0.004379	0.193406	0.005408	0.136557	0.006273	0.243929	0.011966	0.337258	0.341231	0.030969	0.002783	0.001696	0.006818	0.242445	0.375	0.008191	0.258135	0.009967	NA	NA	NA	NA	NA	NA	NA	NA	NA	NA	NA	NA	NA	NA	NA	NA	NA	NA	NA	NA	NA	NA	NA	NA	NA	NA	NA	NA	NA	NA	NA	NA	NA	NA	NA	NA	NA	NA	NA	NA	NA	NA	NA	NA	NA	NA	NA	NA	NA	NA	NA	NA	NA	NA	NA	NA	NA	NA	NA	NA	NA	NA	NA	NA	NA	NA	NA	NA	NA	NA	NA	NA	NA	NA	NA	NA	NA	NA	NA	NA	NA	NA	NA	NA	NA	NA	NA	NA	NA	NA	NA	NA	NA	NA	NA	NA	NA	NA	NA	NA	NA	NA	NA	NA	NA	NA	NA	NA	NA	NA	NA	NA	NA	NA	NA	NA	NA	NA	NA	NA	NA	NA	NA	NA	NA	NA	NA	NA	NA	NA	NA	NA	NA	NA	NA	NA	NA	NA	NA	NA	NA	NA	NA	NA	NA	NA	NA	NA	NA	NA	NA	NA	NA	NA	NA	NA	NA	NA	NA	NA	NA	NA	NA	NA	NA	NA	NA	NA	NA	NA	NA	NA	NA	NA	NA	NA	NA	NA	NA	NA	NA	NA	NA	NA	NA	NA	NA	NA	NA	NA	NA	NA	NA	NA	NA	NA	NA	NA	NA	NA	NA	NA	NA	NA	NA	NA	NA	NA	NA	NA	NA	NA	NA	NA	NA	NA	NA	NA	NA	NA	NA	NA	NA	NA	NA	NA	NA	NA	NA	NA	NA	NA	NA	NA	NA	NA	NA	NA	NA	NA	NA	NA	NA	NA	NA	NA	NA	NA	NA	NA	NA	NA	NA	NA	NA	NA	NA	NA	NA	NA	NA	NA	NA	NA	NA	NA	NA	NA	NA	NA	NA	NA	NA	NA	NA	NA	NA	NA	NA	NA	NA	NA	NA	NA	NA	NA	NA	NA	NA	NA	NA	NA	NA	NA	NA	NA	NA	NA	NA	NA	NA	NA	NA	NA	NA	NA	NA	NA	NA	NA	NA	NA	NA	NA	NA	NA	NA	NA	NA	NA	NA	NA	NA	NA	NA	NA	NA	NA	NA	NA	NA	NA	NA	NA	NA	NA	NA	NA	NA	NA	NA	NA	NA	NA	NA	NA	NA	NA	NA	NA	NA	NA	NA	NA	NA	NA	NA	NA	NA	NA	NA	NA	NA	NA	NA	NA	NA	NA	NA	NA	NA	NA	NA	NA	NA	NA	NA	NA	NA	NA	NA	NA	NA	NA	NA	NA	NA	NA	NA	NA	NA	NA	NA	NA	NA	NA	NA	NA	NA	NA	NA	NA	NA	NA	NA	NA	NA	NA	NA	NA	NA	NA	NA	NA	NA	NA	NA	NA	NA	NA	NA	NA	NA	NA	NA	NA	NA	NA	NA	NA	NA	NA	NA	NA	NA	NA	NA	NA	NA	NA	NA	NA	NA	NA	NA	NA	NA	NA	NA	NA	NA	NA	NA	NA	NA	NA	NA	NA	NA	NA	NA	NA	NA	NA	NA	NA	NA	NA	NA	NA	NA	NA	NA	NA	NA	NA	NA	NA	NA	NA	NA	NA	NA	NA	NA	NA	NA	NA	NA	NA	NA	NA	NA	NA	NA	NA	NA	NA	NA	NA	NA	NA	NA	NA	NA	NA	NA	NA	NA	NA	NA	NA	NA	NA	NA	NA	NA	NA	NA	NA	NA	NA	NA	NA	NA	NA	NA	NA	NA	NA	NA	NA	NA	NA	NA	NA	NA	NA	NA	NA	NA	NA	NA	NA	NA	NA	NA	NA	NA	NA	NA	NA	NA	NA	NA	NA	NA	NA	NA	NA	NA	NA	NA	NA	NA	NA	NA	NA	NA	NA	NA	NA	NA	NA	NA	NA	NA	NA	NA	NA	NA	NA	NA	NA	NA	NA	NA	NA	NA	NA	NA	NA	NA	NA	NA	NA	NA	NA	NA	NA	NA	NA	NA	NA	NA	NA	NA	NA	NA	NA	NA	NA	NA	NA	NA	NA	NA	NA	NA	NA	NA	NA	NA	NA	NA	NA	NA	NA	NA	NA	NA	NA	NA	NA	NA	NA	NA	NA	NA	NA	NA	NA	NA	NA	NA	NA	NA	NA	NA	NA	NA	NA	NA	NA	NA	NA	NA	NA	NA	NA	NA	NA	NA	NA	NA	NA	NA	NA	NA	NA	NA	NA	NA	NA	NA	NA	NA	NA	NA	NA	NA	NA	NA	NA	NA	NA	NA	NA	NA	NA	NA	NA	NA	NA	NA	NA	NA	NA	NA	NA	NA	NA	NA	NA	NA	NA	NA	NA	NA	NA	NA	NA	NA	NA	NA	NA	NA	NA	NA	NA	NA	NA	NA	NA	NA	NA	NA	NA	NA	NA	NA	NA	NA	NA	NA	NA	NA	NA	NA	NA	NA	NA	NA	NA	NA	NA	NA	NA	NA	NA	NA	NA	NA	NA	NA	NA	NA	NA	NA	NA	NA	NA	NA	NA	NA	NA	NA	NA	NA	NA	NA	NA	NA	NA	NA	NA	NA	NA	NA	NA	NA	NA	NA	NA	NA	NA	NA	NA	NA	NA	NA	NA	NA	NA	NA	NA	NA	NA	NA	NA	NA	NA	NA	NA	NA	NA	NA	NA	NA	NA	NA	NA	NA	NA	NA	NA	NA	NA	NA	NA	NA	NA	NA	NA	NA	NA	NA	NA	NA	NA	NA	NA	NA	NA	NA	NA	NA	NA	NA	NA	NA	NA	NA	NA	NA	NA	NA	NA	NA	NA	NA	NA	NA	NA	NA	NA	NA	NA	NA	NA	NA	NA	NA	NA	NA	NA	NA	NA	NA	NA	NA	NA	NA	NA	NA	NA	NA	NA	NA	NA	NA	NA	NA	NA	NA	NA	NA	NA	NA	NA	NA	NA	NA	NA	NA	NA	NA	NA	NA	NA	NA	NA	NA	NA	NA	NA	NA	NA	NA	NA	NA	NA	NA	NA	NA	NA	NA	NA	NA	NA	NA	NA	NA	NA	NA	NA	NA	NA	NA	NA	NA	NA	NA	NA	NA	NA	NA	NA	NA	NA	NA	NA	NA	NA	NA	NA	NA	NA	NA	NA	NA	NA	NA	NA	NA	NA	NA	NA	NA	NA	NA	NA	NA	NA	NA	NA	NA	NA	NA	NA	NA	NA	NA	NA	NA	NA	NA	NA	NA	NA	NA	NA	NA	NA	NA	NA	NA	NA	NA	NA	NA	NA	NA	NA	NA	NA	NA	NA	NA	NA	NA	NA	NA	NA	NA	NA	NA	NA	NA	NA	NA	NA	NA	NA	NA	NA	NA	NA	NA	NA	NA	NA	NA	NA	NA	NA	NA	NA	NA	NA	NA	NA	NA	NA	NA	NA	NA	NA	NA	NA	NA	NA	NA	NA	NA	NA	NA	NA	NA	NA	NA	NA	NA	NA	NA	NA	NA	NA	NA	NA	NA	NA	NA	NA	NA	NA	NA	NA	NA	NA	NA	NA	NA	NA	NA	NA	NA	NA	NA	NA	NA	NA	NA	NA	NA	NA	NA	NA	NA	NA	NA	NA	NA	NA	NA	NA	NA	NA	NA	NA	NA	NA	NA	NA	NA	NA	NA	NA	NA	NA	NA	NA	NA	NA	NA	NA	NA	NA	NA	NA	NA	NA	NA	NA	NA	NA	NA	NA	NA	NA	NA
merged_939_1berlin21051920-22hmix	2021-05-19 20:00:00	Berlin_KW2	52.6076	13.3185	NA	NA	NA	NA	NA	NA	NA	NA	0.997849	1	1	0.998649	NA	NA	NA	NA	NA	NA	1	NA	NA	NA	NA	NA	NA	NA	NA	NA	NA	NA	NA	NA	NA	NA	NA	NA	NA	NA	NA	NA	NA	NA	NA	NA	NA	NA	NA	NA	NA	NA	NA	NA	NA	1	NA	NA	NA	1	NA	NA	NA	NA	NA	NA	NA	NA	NA	NA	NA	NA	NA	NA	NA	NA	NA	NA	NA	NA	NA	NA	NA	NA	NA	NA	NA	NA	NA	NA	NA	NA	NA	NA	NA	NA	NA	NA	NA	NA	NA	NA	NA	NA	NA	0.999258	NA	0.99639	0.9975	NA	0.99916	NA	NA	NA	NA	NA	NA	NA	NA	NA	NA	0.999759	NA	NA	NA	NA	NA	NA	NA	NA	NA	NA	NA	NA	NA	NA	NA	NA	NA	NA	NA	NA	1	NA	1	0.277045	0.999102	0.999431	0.999431	0.999586	NA	NA	NA	NA	NA	NA	NA	NA	NA	NA	NA	NA	0.105376	NA	NA	0.889362	NA	NA	NA	NA	NA	NA	NA	NA	NA	NA	NA	NA	NA	NA	NA	NA	NA	NA	NA	NA	NA	NA	NA	NA	NA	NA	NA	NA	NA	NA	NA	NA	NA	NA	NA	NA	NA	NA	NA	NA	NA	NA	NA	NA	NA	NA	NA	NA	NA	NA	NA	NA	NA	NA	NA	NA	NA	NA	NA	NA	NA	NA	NA	NA	NA	NA	NA	NA	NA	NA	NA	NA	NA	NA	NA	NA	NA	NA	NA	NA	NA	NA	NA	NA	NA	NA	NA	NA	NA	NA	NA	NA	NA	NA	NA	NA	NA	NA	NA	NA	NA	NA	NA	NA	NA	NA	NA	NA	NA	NA	NA	0.422819	NA	1	NA	NA	NA	NA	NA	NA	0.783784	NA	NA	NA	NA	NA	NA	NA	NA	NA	NA	NA	NA	NA	NA	NA	NA	NA	NA	NA	NA	NA	NA	NA	NA	NA	NA	NA	NA	NA	NA	NA	NA	NA	NA	NA	NA	NA	NA	NA	NA	NA	NA	NA	NA	NA	NA	NA	NA	NA	NA	NA	NA	NA	NA	NA	NA	NA	NA	NA	NA	NA	NA	NA	NA	NA	NA	NA	NA	NA	NA	NA	NA	NA	NA	NA	NA	NA	NA	NA	NA	NA	NA	NA	NA	NA	NA	NA	NA	NA	NA	NA	NA	NA	NA	NA	NA	NA	NA	NA	NA	NA	NA	NA	NA	NA	NA	NA	NA	NA	NA	NA	NA	NA	NA	NA	NA	NA	NA	NA	NA	NA	NA	NA	NA	NA	NA	NA	NA	NA	NA	NA	NA	NA	NA	NA	NA	NA	NA	NA	NA	NA	NA	NA	NA	NA	NA	NA	NA	NA	NA	NA	NA	0.707447	NA	NA	NA	NA	NA	NA	NA	NA	NA	NA	NA	NA	NA	NA	NA	NA	NA	NA	NA	NA	NA	NA	NA	NA	NA	NA	NA	NA	NA	NA	NA	NA	NA	NA	NA	NA	0.194499	NA	NA	NA	NA	NA	NA	NA	NA	NA	NA	NA	NA	NA	NA	NA	NA	NA	NA	NA	NA	NA	NA	NA	NA	NA	NA	NA	NA	NA	NA	NA	NA	NA	NA	NA	1	NA	NA	NA	NA	NA	NA	NA	NA	NA	NA	NA	NA	NA	NA	NA	NA	0.001968	NA	NA	NA	NA	NA	NA	NA	NA	NA	NA	NA	NA	NA	NA	NA	NA	NA	NA	NA	NA	NA	NA	NA	NA	NA	NA	NA	NA	NA	NA	NA	NA	NA	NA	NA	NA	NA	NA	NA	NA	NA	NA	NA	NA	NA	NA	NA	NA	NA	NA	NA	NA	NA	NA	NA	NA	NA	NA	NA	NA	NA	NA	NA	NA	NA	NA	NA	NA	NA	NA	NA	NA	NA	NA	NA	NA	NA	NA	NA	NA	NA	NA	NA	NA	NA	NA	NA	NA	NA	NA	NA	NA	NA	NA	NA	NA	NA	NA	NA	NA	NA	NA	NA	NA	NA	NA	NA	NA	NA	NA	NA	NA	NA	NA	NA	NA	NA	NA	NA	NA	NA	NA	NA	NA	NA	NA	NA	NA	NA	NA	NA	NA	NA	NA	NA	NA	NA	NA	NA	NA	NA	NA	NA	NA	NA	NA	NA	NA	NA	NA	NA	NA	NA	NA	NA	NA	NA	NA	NA	NA	NA	NA	NA	NA	NA	NA	NA	NA	NA	NA	NA	NA	NA	NA	NA	NA	NA	NA	NA	NA	NA	NA	NA	NA	NA	NA	NA	NA	NA	NA	NA	NA	NA	NA	NA	NA	NA	NA	NA	NA	NA	NA	NA	NA	NA	NA	NA	NA	NA	NA	NA	NA	NA	NA	NA	NA	NA	NA	NA	NA	NA	NA	NA	NA	NA	NA	NA	NA	NA	NA	NA	NA	NA	NA	NA	NA	NA	NA	NA	NA	NA	NA	NA	NA	NA	NA	NA	NA	1	0.446727	0.220513	0.274005	0.085062	0.040486	0.042165	0.089796	0.048125	0.281538	0.008445	0.40625	0.140625	0.6	0.005315	0.101695	0.169492	0.167293	0.108222	0.205489	0.206843	0.207443	0.115339	0.238555	0.257093	0.277778	0.106195	0.140426	0.647059	0.588235	0.261084	0.009921	1	0.166269	0.003407	0.014173	NA	NA	NA	NA	NA	NA	NA	NA	NA	NA	NA	NA	NA	NA	NA	NA	NA	NA	NA	NA	NA	NA	NA	NA	NA	NA	NA	NA	NA	NA	NA	NA	NA	NA	NA	NA	NA	NA	NA	NA	NA	NA	NA	NA	NA	NA	NA	NA	NA	NA	NA	NA	NA	NA	NA	NA	NA	NA	NA	NA	NA	NA	NA	NA	NA	NA	NA	NA	NA	NA	NA	NA	NA	NA	NA	NA	NA	NA	NA	NA	NA	NA	NA	NA	NA	NA	NA	NA	NA	NA	NA	NA	NA	NA	NA	NA	NA	NA	NA	NA	NA	NA	NA	NA	NA	NA	NA	NA	NA	NA	NA	NA	NA	NA	NA	NA	NA	NA	NA	NA	NA	NA	NA	NA	NA	NA	NA	NA	NA	NA	NA	NA	NA	NA	NA	NA	NA	NA	NA	NA	NA	NA	NA	NA	NA	NA	NA	NA	NA	NA	NA	NA	NA	NA	NA	NA	NA	NA	NA	NA	NA	NA	NA	NA	NA	NA	NA	NA	NA	NA	NA	NA	NA	NA	NA	NA	NA	NA	NA	NA	NA	NA	NA	NA	NA	NA	NA	NA	NA	NA	NA	NA	NA	NA	NA	NA	NA	NA	NA	NA	NA	NA	NA	NA	NA	NA	NA	NA	NA	NA	NA	NA	NA	NA	NA	NA	NA	NA	NA	NA	NA	NA	NA	NA	NA	NA	NA	NA	NA	NA	NA	NA	NA	NA	NA	NA	NA	NA	NA	NA	NA	NA	NA	NA	NA	NA	NA	NA	NA	NA	NA	NA	NA	NA	NA	NA	NA	NA	NA	NA	NA	NA	NA	NA	NA	NA	NA	NA	NA	NA	NA	NA	NA	NA	NA	NA	NA	NA	NA	NA	NA	NA	NA	NA	NA	NA	NA	NA	NA	NA	NA	NA	NA	NA	NA	NA	NA	NA	NA	NA	NA	NA	NA	NA	NA	NA	NA	NA	NA	NA	NA	NA	NA	NA	NA	NA	NA	NA	NA	NA	NA	NA	NA	NA	NA	NA	NA	NA	NA	NA	NA	NA	NA	NA	NA	NA	NA	NA	NA	NA	NA	NA	NA	NA	NA	NA	NA	NA	NA	NA	NA	NA	NA	NA	NA	NA	NA	NA	NA	NA	NA	NA	NA	NA	NA	NA	NA	NA	NA	NA	NA	NA	NA	NA	NA	NA	NA	NA	NA	NA	NA	NA	NA	NA	NA	NA	NA	NA	NA	NA	NA	NA	NA	NA	NA	NA	NA	NA	NA	NA	NA	NA	NA	NA	NA	NA	NA	NA	NA	NA	NA	NA	NA	NA	NA	NA	NA	NA	NA	NA	NA	NA	NA	NA	NA	NA	NA	NA	NA	NA	NA	NA	NA	NA	NA	NA	NA	NA	NA	NA	NA	NA	NA	NA	NA	NA	NA	NA	NA	NA	NA	NA	NA	NA	NA	NA	NA	NA	NA	NA	NA	NA	NA	NA	NA	NA	NA	NA	NA	NA	NA	NA	NA	NA	NA	NA	NA	NA	NA	NA	NA	NA	NA	NA	NA	NA	NA	NA	NA	NA	NA	NA	NA	NA	NA	NA	NA	NA	NA	NA	NA	NA	NA	NA	NA	NA	NA	NA	NA	NA	NA	NA	NA	NA	NA	NA	NA	NA	NA	NA	NA	NA	NA	NA	NA	NA	NA	NA	NA	NA	NA	NA	NA	NA	NA	NA	NA	NA	NA	NA	NA	NA	NA	NA	NA	NA	NA	NA	NA	NA	NA	NA	NA	NA	NA	NA	NA	NA	NA	NA	NA	NA	NA	NA	NA	NA	NA	NA	NA	NA	NA	NA	NA	NA	NA	NA	NA	NA	NA	NA	NA	NA	NA	NA	NA	NA	NA	NA	NA	NA	NA	NA	NA	NA	NA	NA	NA	NA	NA	NA	NA	NA	NA	NA	NA	NA	NA	NA	NA	NA	NA	NA	NA	NA	NA	NA	NA	NA	NA	NA	NA	NA	NA	NA	NA	NA	NA	NA	NA	NA	NA	NA	NA	NA	NA	NA	NA	NA	NA	NA	NA	NA	NA	NA	NA	NA	NA	NA	NA	NA	NA	NA	NA	NA	NA	NA	NA	NA	NA	NA	NA	NA	NA	NA	NA	NA	NA	NA	NA	NA	NA	NA	NA	NA	NA	NA	NA	NA	NA	NA	NA	NA	NA	NA	NA	NA	NA	NA	NA	NA	NA	NA	NA	NA	NA	NA	NA	NA	NA	NA	NA	NA	NA	NA	NA	NA	NA	NA	NA	NA	NA	NA	NA	NA	NA	NA	NA	NA	NA	NA	NA	NA	NA	NA	NA	NA	NA	NA	NA	NA	NA	NA	NA	NA	NA	NA	NA	NA	NA	NA	NA	NA	NA	NA	NA	NA	NA	NA	NA	NA	NA	NA	NA	NA	NA	NA	NA	NA	NA	NA	NA	NA	NA	NA	NA	NA	NA	NA	NA	NA	NA	NA	NA	NA	NA	NA	NA	NA	NA	NA	NA	NA	NA	NA	NA	NA	NA	NA	NA	NA	NA	NA	NA	NA	NA	NA	NA	NA	NA	NA	NA	NA	NA	NA	NA	NA	NA	NA	NA	NA	NA	NA	NA	NA	NA	NA	NA	NA	NA	NA	NA	NA	NA	NA	NA	NA	NA	NA	NA	NA	NA	NA	NA	NA	NA	NA	NA	NA	NA	NA	NA	NA	NA	NA	NA	NA	NA	NA	NA	NA	NA	NA	NA	NA	NA	NA	NA	NA	NA	NA	NA	NA	NA	NA	NA	NA	NA	NA	NA	NA	NA	NA	NA	NA	NA	NA	NA	NA	NA	NA	NA	NA	NA	NA	NA	NA	NA	NA	NA	NA	NA	NA	NA	NA	NA	NA	NA	NA	NA	NA	NA	NA	NA	NA	NA	NA	NA	NA	NA	NA	NA	NA	NA	NA	NA	NA	NA	NA	NA	NA	NA	NA	NA	NA	NA	NA	NA	NA	NA	NA	NA	NA	NA	NA	NA	NA	NA	NA	NA	NA	NA	NA	NA	NA	NA	NA	NA	NA	NA	NA	NA	NA	NA	NA	NA	NA	NA	NA	NA	NA	NA	NA	NA	NA	NA	NA	NA	NA	NA	NA	NA	NA	NA	NA	NA	NA	NA	NA	NA	NA	NA	NA	NA	NA	NA	NA	NA	NA	NA	NA	NA	NA	NA	NA	NA	NA	NA	NA	NA	NA	NA	NA	NA	NA	NA	NA	NA	NA	NA	NA	NA	NA	NA	NA	NA	NA	NA	NA	NA	NA	NA	NA	NA	NA	NA	NA	NA	NA	NA	NA	NA	NA	NA	NA	NA	NA	NA	NA	NA	NA	NA	NA	NA	NA	NA	NA	NA	NA	NA	NA	NA	NA	NA	NA	NA	NA	NA	NA	NA	NA	NA	NA	NA	NA	NA	NA	NA	NA	NA	NA	NA	NA	NA	NA	NA	NA	NA	NA	NA	NA	NA	NA	NA	NA	NA	NA	NA	NA	NA	NA	NA	NA	NA	NA	NA
merged_939_2berlin21051922-24hmix	2021-05-19 22:00:00	Berlin_KW2	52.6076	13.3185	NA	NA	NA	NA	NA	NA	NA	NA	1	1	0.99689	NA	NA	NA	NA	NA	NA	NA	0.999498	NA	NA	NA	NA	NA	NA	NA	NA	NA	NA	NA	NA	NA	NA	NA	NA	NA	NA	NA	NA	NA	NA	NA	NA	NA	NA	NA	NA	NA	NA	NA	NA	NA	NA	0.998786	NA	NA	NA	1	NA	NA	NA	NA	NA	NA	NA	NA	NA	NA	NA	NA	NA	NA	NA	NA	NA	NA	NA	NA	NA	NA	NA	NA	NA	NA	NA	NA	NA	NA	NA	NA	NA	NA	NA	NA	NA	NA	NA	NA	NA	NA	NA	NA	NA	0.999748	NA	0.998975	1	NA	0.999818	NA	NA	NA	NA	NA	NA	NA	NA	NA	NA	0.998578	NA	NA	NA	NA	NA	NA	NA	NA	NA	NA	NA	NA	NA	NA	NA	NA	NA	NA	NA	NA	1	NA	1	0.430812	0.999553	0.999404	0.999304	0.999503	NA	NA	NA	NA	NA	NA	NA	NA	NA	NA	NA	NA	0.147745	NA	NA	NA	NA	NA	NA	NA	NA	NA	NA	NA	NA	NA	NA	NA	NA	NA	NA	1	NA	NA	NA	NA	NA	NA	NA	NA	NA	NA	NA	NA	NA	NA	NA	NA	1	NA	NA	NA	NA	NA	NA	NA	NA	NA	NA	NA	NA	NA	NA	NA	NA	NA	NA	NA	NA	NA	NA	NA	NA	NA	NA	NA	NA	NA	NA	NA	NA	NA	NA	NA	NA	NA	NA	NA	NA	NA	NA	NA	NA	NA	NA	NA	NA	0.077692	NA	NA	NA	NA	NA	NA	NA	NA	NA	NA	NA	NA	NA	NA	NA	NA	NA	NA	NA	NA	NA	NA	NA	NA	NA	NA	NA	NA	NA	NA	NA	1	NA	NA	NA	0.095238	NA	NA	NA	NA	NA	NA	NA	NA	NA	NA	NA	NA	NA	NA	NA	NA	NA	NA	NA	NA	NA	NA	NA	NA	NA	NA	NA	NA	NA	NA	NA	NA	NA	NA	NA	NA	NA	NA	NA	NA	NA	NA	NA	NA	NA	NA	NA	NA	NA	NA	NA	NA	NA	NA	NA	NA	NA	NA	NA	NA	NA	NA	NA	NA	NA	NA	NA	NA	NA	NA	NA	NA	NA	NA	NA	NA	NA	NA	NA	NA	NA	NA	NA	NA	NA	NA	NA	NA	NA	NA	NA	NA	NA	NA	NA	NA	NA	NA	NA	NA	NA	NA	NA	NA	NA	NA	NA	NA	NA	NA	NA	NA	NA	NA	NA	NA	NA	NA	NA	NA	NA	NA	NA	NA	NA	NA	NA	NA	NA	NA	NA	NA	NA	NA	0.166377	NA	NA	NA	NA	NA	NA	NA	NA	NA	NA	NA	NA	NA	NA	NA	NA	NA	NA	NA	NA	NA	NA	NA	NA	NA	NA	NA	NA	NA	NA	NA	NA	NA	NA	NA	NA	NA	NA	NA	NA	NA	NA	NA	NA	NA	NA	NA	NA	NA	NA	NA	NA	NA	NA	NA	NA	NA	NA	NA	NA	NA	NA	NA	NA	NA	NA	NA	NA	NA	NA	NA	NA	NA	NA	NA	NA	NA	NA	NA	NA	NA	NA	NA	NA	NA	NA	NA	NA	NA	NA	NA	NA	NA	0.999228	NA	NA	NA	NA	NA	NA	NA	NA	NA	NA	NA	NA	NA	NA	NA	NA	NA	NA	NA	NA	NA	NA	NA	NA	NA	NA	NA	NA	NA	NA	0.116667	NA	NA	NA	NA	NA	NA	NA	NA	NA	NA	NA	NA	NA	NA	NA	NA	NA	NA	NA	NA	NA	NA	NA	NA	NA	NA	NA	NA	NA	NA	NA	NA	NA	NA	NA	NA	NA	NA	NA	NA	NA	NA	NA	NA	NA	NA	NA	NA	NA	NA	NA	NA	NA	NA	NA	NA	NA	NA	NA	NA	NA	NA	NA	NA	NA	NA	NA	NA	NA	NA	NA	NA	NA	NA	NA	NA	NA	NA	NA	NA	NA	NA	NA	NA	NA	NA	NA	NA	NA	NA	NA	NA	NA	NA	NA	NA	NA	NA	NA	NA	NA	NA	NA	NA	NA	NA	NA	NA	NA	NA	NA	NA	NA	NA	NA	NA	NA	NA	NA	NA	NA	NA	NA	NA	NA	NA	NA	NA	NA	NA	NA	NA	NA	NA	NA	NA	NA	NA	NA	NA	NA	NA	NA	NA	NA	NA	NA	NA	NA	NA	NA	NA	NA	NA	NA	NA	NA	NA	NA	NA	NA	NA	NA	NA	NA	NA	NA	NA	NA	NA	NA	NA	NA	NA	NA	NA	NA	NA	NA	NA	NA	NA	NA	NA	NA	NA	NA	NA	NA	NA	NA	NA	NA	NA	NA	NA	NA	NA	NA	NA	NA	NA	NA	NA	NA	NA	NA	NA	NA	NA	NA	NA	NA	NA	NA	NA	NA	NA	NA	NA	NA	NA	NA	NA	NA	NA	NA	NA	NA	NA	NA	NA	NA	NA	NA	NA	NA	NA	NA	0.04631	NA	NA	NA	NA	NA	NA	NA	NA	NA	NA	NA	NA	NA	NA	NA	NA	NA	NA	NA	NA	0.101605	NA	NA	NA	NA	NA	NA	NA	NA	NA	0.08805	0.536885	0.024691	0.342975	0.07778	0.003595	0.018403	0.5	0.818182	0.0715	0.026846	0.229584	0.109236	0.14146	0.330604	0.175439	0.002058	0.119175	0.355556	0.26839	0.139448	0.005281	0.007407	0.012518	0.003689	0.003689	0.101968	0.235127	0.316024	0.289553	0.274086	0.652893	0.64598	0.06927	0.085852	NA	NA	NA	NA	NA	NA	NA	NA	NA	NA	NA	NA	NA	NA	NA	NA	NA	NA	NA	NA	NA	NA	NA	NA	NA	NA	NA	NA	NA	NA	NA	NA	NA	NA	NA	NA	NA	NA	NA	NA	NA	NA	NA	NA	NA	NA	NA	NA	NA	NA	NA	NA	NA	NA	NA	NA	NA	NA	NA	NA	NA	NA	NA	NA	NA	NA	NA	NA	NA	NA	NA	NA	NA	NA	NA	NA	NA	NA	NA	NA	NA	NA	NA	NA	NA	NA	NA	NA	NA	NA	NA	NA	NA	NA	NA	NA	NA	NA	NA	NA	NA	NA	NA	NA	NA	NA	NA	NA	NA	NA	NA	NA	NA	NA	NA	NA	NA	NA	NA	NA	NA	NA	NA	NA	NA	NA	NA	NA	NA	NA	NA	NA	NA	NA	NA	NA	NA	NA	NA	NA	NA	NA	NA	NA	NA	NA	NA	NA	NA	NA	NA	NA	NA	NA	NA	NA	NA	NA	NA	NA	NA	NA	NA	NA	NA	NA	NA	NA	NA	NA	NA	NA	NA	NA	NA	NA	NA	NA	NA	NA	NA	NA	NA	NA	NA	NA	NA	NA	NA	NA	NA	NA	NA	NA	NA	NA	NA	NA	NA	NA	NA	NA	NA	NA	NA	NA	NA	NA	NA	NA	NA	NA	NA	NA	NA	NA	NA	NA	NA	NA	NA	NA	NA	NA	NA	NA	NA	NA	NA	NA	NA	NA	NA	NA	NA	NA	NA	NA	NA	NA	NA	NA	NA	NA	NA	NA	NA	NA	NA	NA	NA	NA	NA	NA	NA	NA	NA	NA	NA	NA	NA	NA	NA	NA	NA	NA	NA	NA	NA	NA	NA	NA	NA	NA	NA	NA	NA	NA	NA	NA	NA	NA	NA	NA	NA	NA	NA	NA	NA	NA	NA	NA	NA	NA	NA	NA	NA	NA	NA	NA	NA	NA	NA	NA	NA	NA	NA	NA	NA	NA	NA	NA	NA	NA	NA	NA	NA	NA	NA	NA	NA	NA	NA	NA	NA	NA	NA	NA	NA	NA	NA	NA	NA	NA	NA	NA	NA	NA	NA	NA	NA	NA	NA	NA	NA	NA	NA	NA	NA	NA	NA	NA	NA	NA	NA	NA	NA	NA	NA	NA	NA	NA	NA	NA	NA	NA	NA	NA	NA	NA	NA	NA	NA	NA	NA	NA	NA	NA	NA	NA	NA	NA	NA	NA	NA	NA	NA	NA	NA	NA	NA	NA	NA	NA	NA	NA	NA	NA	NA	NA	NA	NA	NA	NA	NA	NA	NA	NA	NA	NA	NA	NA	NA	NA	NA	NA	NA	NA	NA	NA	NA	NA	NA	NA	NA	NA	NA	NA	NA	NA	NA	NA	NA	NA	NA	NA	NA	NA	NA	NA	NA	NA	NA	NA	NA	NA	NA	NA	NA	NA	NA	NA	NA	NA	NA	NA	NA	NA	NA	NA	NA	NA	NA	NA	NA	NA	NA	NA	NA	NA	NA	NA	NA	NA	NA	NA	NA	NA	NA	NA	NA	NA	NA	NA	NA	NA	NA	NA	NA	NA	NA	NA	NA	NA	NA	NA	NA	NA	NA	NA	NA	NA	NA	NA	NA	NA	NA	NA	NA	NA	NA	NA	NA	NA	NA	NA	NA	NA	NA	NA	NA	NA	NA	NA	NA	NA	NA	NA	NA	NA	NA	NA	NA	NA	NA	NA	NA	NA	NA	NA	NA	NA	NA	NA	NA	NA	NA	NA	NA	NA	NA	NA	NA	NA	NA	NA	NA	NA	NA	NA	NA	NA	NA	NA	NA	NA	NA	NA	NA	NA	NA	NA	NA	NA	NA	NA	NA	NA	NA	NA	NA	NA	NA	NA	NA	NA	NA	NA	NA	NA	NA	NA	NA	NA	NA	NA	NA	NA	NA	NA	NA	NA	NA	NA	NA	NA	NA	NA	NA	NA	NA	NA	NA	NA	NA	NA	NA	NA	NA	NA	NA	NA	NA	NA	NA	NA	NA	NA	NA	NA	NA	NA	NA	NA	NA	NA	NA	NA	NA	NA	NA	NA	NA	NA	NA	NA	NA	NA	NA	NA	NA	NA	NA	NA	NA	NA	NA	NA	NA	NA	NA	NA	NA	NA	NA	NA	NA	NA	NA	NA	NA	NA	NA	NA	NA	NA	NA	NA	NA	NA	NA	NA	NA	NA	NA	NA	NA	NA	NA	NA	NA	NA	NA	NA	NA	NA	NA	NA	NA	NA	NA	NA	NA	NA	NA	NA	NA	NA	NA	NA	NA	NA	NA	NA	NA	NA	NA	NA	NA	NA	NA	NA	NA	NA	NA	NA	NA	NA	NA	NA	NA	NA	NA	NA	NA	NA	NA	NA	NA	NA	NA	NA	NA	NA	NA	NA	NA	NA	NA	NA	NA	NA	NA	NA	NA	NA	NA	NA	NA	NA	NA	NA	NA	NA	NA	NA	NA	NA	NA	NA	NA	NA	NA	NA	NA	NA	NA	NA	NA	NA	NA	NA	NA	NA	NA	NA	NA	NA	NA	NA	NA	NA	NA	NA	NA	NA	NA	NA	NA	NA	NA	NA	NA	NA	NA	NA	NA	NA	NA	NA	NA	NA	NA	NA	NA	NA	NA	NA	NA	NA	NA	NA	NA	NA	NA	NA	NA	NA	NA	NA	NA	NA	NA	NA	NA	NA	NA	NA	NA	NA	NA	NA	NA	NA	NA	NA	NA	NA	NA	NA	NA	NA	NA	NA	NA	NA	NA	NA	NA	NA	NA	NA	NA	NA	NA	NA	NA	NA	NA	NA	NA	NA	NA	NA	NA	NA	NA	NA	NA	NA	NA	NA	NA	NA	NA	NA	NA	NA	NA	NA	NA	NA	NA	NA	NA	NA	NA	NA	NA	NA	NA	NA	NA	NA	NA	NA	NA	NA	NA	NA	NA	NA	NA	NA	NA	NA	NA	NA	NA	NA	NA	NA	NA	NA	NA	NA	NA	NA	NA	NA	NA	NA	NA	NA	NA	NA	NA	NA	NA	NA	NA	NA	NA	NA	NA	NA	NA	NA	NA	NA	NA	NA	NA	NA	NA	NA	NA	NA	NA	NA	NA	NA	NA	NA	NA	NA	NA	NA	NA	NA	NA	NA	NA	NA	NA	NA	NA	NA	NA	NA	NA	NA	NA	NA	NA	NA	NA	NA	NA	NA	NA	NA	NA	NA	NA	NA	NA	NA	NA	NA	NA	NA	NA	NA	NA	NA	NA	NA	NA	NA	NA	NA	NA	NA	NA	NA	NA	NA	NA	NA	NA	NA	NA	NA	NA	NA	NA	NA	NA	NA	NA	NA	NA	NA	NA	NA	NA	NA	NA	NA	NA	NA	NA	NA	NA	NA	NA	NA	NA	NA	NA	NA	NA	NA	NA	NA	NA	NA	NA	NA
merged_939_3berlin21052720-22hmix	2021-05-27 20:00:00	Berlin_KW2	52.6076	13.3185	NA	NA	NA	NA	NA	NA	NA	NA	1	1	1	0.998648	NA	NA	NA	NA	NA	NA	0.999758	NA	NA	NA	NA	NA	NA	NA	NA	NA	NA	NA	NA	NA	NA	NA	NA	NA	NA	NA	NA	NA	NA	NA	NA	NA	NA	NA	NA	NA	NA	NA	NA	NA	NA	0.99921	NA	NA	NA	0.999651	NA	NA	NA	NA	NA	NA	NA	NA	NA	NA	NA	NA	NA	NA	NA	NA	NA	NA	NA	NA	NA	NA	NA	NA	NA	NA	NA	NA	NA	NA	NA	NA	NA	NA	NA	NA	NA	NA	NA	NA	NA	NA	NA	NA	NA	0.9996	NA	1	1	NA	0.999422	NA	NA	NA	NA	NA	NA	NA	NA	NA	NA	0.9987	NA	NA	NA	NA	NA	NA	NA	NA	NA	NA	NA	NA	NA	NA	NA	NA	NA	NA	NA	NA	1	NA	1	0.33438	NA	0.899454	0.899133	0.899592	NA	NA	NA	NA	NA	NA	NA	NA	NA	NA	NA	NA	NA	NA	NA	0.224044	NA	NA	NA	NA	NA	NA	NA	NA	NA	NA	NA	NA	NA	NA	NA	0.787999	NA	NA	NA	NA	NA	NA	NA	NA	NA	NA	NA	NA	NA	NA	NA	NA	1	NA	NA	NA	NA	NA	NA	NA	NA	NA	NA	NA	NA	NA	NA	NA	NA	NA	NA	NA	NA	NA	NA	NA	NA	NA	NA	NA	NA	NA	NA	NA	NA	NA	NA	NA	NA	NA	NA	NA	NA	NA	NA	NA	NA	NA	NA	NA	NA	NA	NA	NA	NA	NA	NA	NA	NA	NA	NA	NA	NA	NA	NA	NA	NA	NA	NA	NA	NA	NA	NA	NA	NA	NA	NA	NA	NA	NA	NA	0.271698	NA	NA	NA	NA	NA	NA	NA	NA	NA	NA	NA	NA	NA	NA	NA	NA	NA	NA	NA	NA	NA	NA	NA	NA	NA	NA	NA	NA	NA	NA	NA	NA	NA	NA	NA	NA	NA	NA	NA	NA	NA	NA	NA	0.450006	NA	NA	NA	NA	NA	NA	NA	NA	NA	NA	NA	NA	NA	NA	NA	NA	NA	NA	NA	NA	NA	NA	NA	NA	NA	NA	NA	NA	NA	NA	NA	NA	NA	NA	NA	NA	NA	NA	NA	NA	NA	NA	NA	NA	NA	NA	NA	NA	NA	NA	NA	NA	NA	NA	NA	NA	NA	NA	NA	NA	NA	NA	NA	NA	NA	NA	NA	NA	NA	NA	NA	NA	NA	NA	NA	NA	NA	NA	NA	NA	NA	NA	NA	NA	NA	NA	NA	NA	NA	NA	NA	NA	NA	NA	NA	NA	NA	NA	NA	NA	NA	NA	NA	NA	NA	NA	NA	NA	NA	NA	NA	NA	NA	0.55313	NA	NA	NA	NA	NA	NA	NA	NA	NA	NA	NA	NA	NA	NA	NA	NA	NA	NA	NA	NA	NA	NA	NA	NA	NA	NA	NA	NA	NA	NA	NA	NA	NA	NA	NA	NA	NA	NA	NA	NA	0.436384	NA	NA	NA	NA	NA	NA	NA	NA	NA	NA	NA	NA	NA	NA	NA	NA	NA	NA	NA	NA	NA	NA	NA	NA	NA	NA	NA	NA	NA	NA	NA	NA	NA	NA	NA	NA	NA	NA	NA	NA	NA	NA	NA	NA	NA	NA	NA	NA	NA	NA	NA	NA	NA	NA	NA	NA	NA	NA	NA	NA	NA	NA	NA	NA	NA	NA	0.325301	NA	NA	NA	NA	NA	NA	NA	NA	NA	NA	NA	NA	NA	NA	NA	NA	NA	NA	NA	NA	NA	NA	NA	NA	NA	NA	NA	NA	NA	NA	NA	NA	NA	NA	NA	NA	NA	NA	NA	NA	NA	NA	NA	NA	NA	NA	NA	NA	NA	NA	NA	NA	NA	NA	NA	NA	NA	NA	NA	NA	NA	NA	NA	NA	NA	NA	NA	NA	NA	NA	NA	NA	NA	NA	NA	NA	NA	NA	NA	NA	NA	NA	NA	NA	NA	NA	NA	NA	NA	NA	NA	NA	NA	NA	NA	NA	NA	NA	NA	NA	NA	NA	NA	NA	NA	NA	NA	NA	NA	NA	NA	NA	NA	NA	NA	NA	NA	NA	NA	NA	NA	NA	NA	NA	NA	NA	NA	NA	NA	1	NA	NA	NA	NA	NA	NA	NA	NA	NA	NA	NA	NA	NA	NA	NA	NA	NA	NA	NA	NA	NA	NA	NA	NA	NA	NA	NA	NA	NA	NA	NA	NA	NA	NA	NA	NA	NA	NA	NA	NA	NA	NA	NA	NA	NA	NA	NA	NA	NA	NA	NA	NA	NA	NA	NA	NA	NA	NA	NA	NA	NA	NA	NA	NA	NA	NA	NA	NA	NA	NA	NA	NA	NA	NA	NA	NA	NA	NA	NA	NA	NA	NA	NA	NA	NA	NA	NA	NA	NA	NA	NA	NA	NA	NA	NA	NA	NA	NA	NA	NA	NA	NA	NA	NA	NA	NA	NA	NA	NA	0.061273	NA	NA	NA	NA	NA	NA	NA	NA	NA	NA	NA	NA	NA	NA	NA	NA	NA	NA	NA	NA	NA	NA	NA	NA	NA	NA	NA	NA	NA	NA	NA	NA	NA	NA	NA	NA	NA	NA	NA	NA	NA	NA	NA	NA	NA	NA	NA	NA	NA	NA	NA	NA	NA	NA	0.005863	NA	NA	NA	NA	NA	NA	NA	NA	NA	NA	0.006932	0.253918	0.207998	0.151189	0.17483	0.147686	0.00125	0.005405	0.252761	0.506748	0.210607	0.209293	0.207497	0.344086	0.293578	0.8125	0.25	0.485969	0.004822	0.2118	0.115321	0.076733	0.00668	0.384615	0.664577	0.028558	0.101206	0.105662	0.005879	0.0057	0.002111	0.341108	0.223881	0.261194	0.233962	0.339004	0.01421	0.862443	0.016154	0.99095	NA	NA	NA	NA	NA	NA	NA	NA	NA	NA	NA	NA	NA	NA	NA	NA	NA	NA	NA	NA	NA	NA	NA	NA	NA	NA	NA	NA	NA	NA	NA	NA	NA	NA	NA	NA	NA	NA	NA	NA	NA	NA	NA	NA	NA	NA	NA	NA	NA	NA	NA	NA	NA	NA	NA	NA	NA	NA	NA	NA	NA	NA	NA	NA	NA	NA	NA	NA	NA	NA	NA	NA	NA	NA	NA	NA	NA	NA	NA	NA	NA	NA	NA	NA	NA	NA	NA	NA	NA	NA	NA	NA	NA	NA	NA	NA	NA	NA	NA	NA	NA	NA	NA	NA	NA	NA	NA	NA	NA	NA	NA	NA	NA	NA	NA	NA	NA	NA	NA	NA	NA	NA	NA	NA	NA	NA	NA	NA	NA	NA	NA	NA	NA	NA	NA	NA	NA	NA	NA	NA	NA	NA	NA	NA	NA	NA	NA	NA	NA	NA	NA	NA	NA	NA	NA	NA	NA	NA	NA	NA	NA	NA	NA	NA	NA	NA	NA	NA	NA	NA	NA	NA	NA	NA	NA	NA	NA	NA	NA	NA	NA	NA	NA	NA	NA	NA	NA	NA	NA	NA	NA	NA	NA	NA	NA	NA	NA	NA	NA	NA	NA	NA	NA	NA	NA	NA	NA	NA	NA	NA	NA	NA	NA	NA	NA	NA	NA	NA	NA	NA	NA	NA	NA	NA	NA	NA	NA	NA	NA	NA	NA	NA	NA	NA	NA	NA	NA	NA	NA	NA	NA	NA	NA	NA	NA	NA	NA	NA	NA	NA	NA	NA	NA	NA	NA	NA	NA	NA	NA	NA	NA	NA	NA	NA	NA	NA	NA	NA	NA	NA	NA	NA	NA	NA	NA	NA	NA	NA	NA	NA	NA	NA	NA	NA	NA	NA	NA	NA	NA	NA	NA	NA	NA	NA	NA	NA	NA	NA	NA	NA	NA	NA	NA	NA	NA	NA	NA	NA	NA	NA	NA	NA	NA	NA	NA	NA	NA	NA	NA	NA	NA	NA	NA	NA	NA	NA	NA	NA	NA	NA	NA	NA	NA	NA	NA	NA	NA	NA	NA	NA	NA	NA	NA	NA	NA	NA	NA	NA	NA	NA	NA	NA	NA	NA	NA	NA	NA	NA	NA	NA	NA	NA	NA	NA	NA	NA	NA	NA	NA	NA	NA	NA	NA	NA	NA	NA	NA	NA	NA	NA	NA	NA	NA	NA	NA	NA	NA	NA	NA	NA	NA	NA	NA	NA	NA	NA	NA	NA	NA	NA	NA	NA	NA	NA	NA	NA	NA	NA	NA	NA	NA	NA	NA	NA	NA	NA	NA	NA	NA	NA	NA	NA	NA	NA	NA	NA	NA	NA	NA	NA	NA	NA	NA	NA	NA	NA	NA	NA	NA	NA	NA	NA	NA	NA	NA	NA	NA	NA	NA	NA	NA	NA	NA	NA	NA	NA	NA	NA	NA	NA	NA	NA	NA	NA	NA	NA	NA	NA	NA	NA	NA	NA	NA	NA	NA	NA	NA	NA	NA	NA	NA	NA	NA	NA	NA	NA	NA	NA	NA	NA	NA	NA	NA	NA	NA	NA	NA	NA	NA	NA	NA	NA	NA	NA	NA	NA	NA	NA	NA	NA	NA	NA	NA	NA	NA	NA	NA	NA	NA	NA	NA	NA	NA	NA	NA	NA	NA	NA	NA	NA	NA	NA	NA	NA	NA	NA	NA	NA	NA	NA	NA	NA	NA	NA	NA	NA	NA	NA	NA	NA	NA	NA	NA	NA	NA	NA	NA	NA	NA	NA	NA	NA	NA	NA	NA	NA	NA	NA	NA	NA	NA	NA	NA	NA	NA	NA	NA	NA	NA	NA	NA	NA	NA	NA	NA	NA	NA	NA	NA	NA	NA	NA	NA	NA	NA	NA	NA	NA	NA	NA	NA	NA	NA	NA	NA	NA	NA	NA	NA	NA	NA	NA	NA	NA	NA	NA	NA	NA	NA	NA	NA	NA	NA	NA	NA	NA	NA	NA	NA	NA	NA	NA	NA	NA	NA	NA	NA	NA	NA	NA	NA	NA	NA	NA	NA	NA	NA	NA	NA	NA	NA	NA	NA	NA	NA	NA	NA	NA	NA	NA	NA	NA	NA	NA	NA	NA	NA	NA	NA	NA	NA	NA	NA	NA	NA	NA	NA	NA	NA	NA	NA	NA	NA	NA	NA	NA	NA	NA	NA	NA	NA	NA	NA	NA	NA	NA	NA	NA	NA	NA	NA	NA	NA	NA	NA	NA	NA	NA	NA	NA	NA	NA	NA	NA	NA	NA	NA	NA	NA	NA	NA	NA	NA	NA	NA	NA	NA	NA	NA	NA	NA	NA	NA	NA	NA	NA	NA	NA	NA	NA	NA	NA	NA	NA	NA	NA	NA	NA	NA	NA	NA	NA	NA	NA	NA	NA	NA	NA	NA	NA	NA	NA	NA	NA	NA	NA	NA	NA	NA	NA	NA	NA	NA	NA	NA	NA	NA	NA	NA	NA	NA	NA	NA	NA	NA	NA	NA	NA	NA	NA	NA	NA	NA	NA	NA	NA	NA	NA	NA	NA	NA	NA	NA	NA	NA	NA	NA	NA	NA	NA	NA	NA	NA	NA	NA	NA	NA	NA	NA	NA	NA	NA	NA	NA	NA	NA	NA	NA	NA	NA	NA	NA	NA	NA	NA	NA	NA	NA	NA	NA	NA	NA	NA	NA	NA	NA	NA	NA	NA	NA	NA	NA	NA	NA	NA	NA	NA	NA	NA	NA	NA	NA	NA	NA	NA	NA	NA	NA	NA	NA	NA	NA	NA	NA	NA	NA	NA	NA	NA	NA	NA	NA	NA	NA	NA	NA	NA	NA	NA	NA	NA	NA	NA	NA	NA	NA	NA	NA	NA	NA	NA	NA	NA	NA	NA	NA	NA	NA	NA	NA	NA	NA	NA	NA	NA	NA	NA	NA	NA	NA	NA	NA	NA	NA	NA	NA	NA	NA	NA	NA	NA	NA	NA	NA	NA	NA	NA	NA	NA	NA	NA	NA	NA	NA	NA	NA	NA	NA	NA	NA	NA	NA	NA	NA	NA	NA	NA	NA	NA	NA	NA	NA	NA	NA	NA	NA	NA	NA	NA	NA	NA	NA	NA	NA	NA	NA	NA	NA	NA	NA	NA	NA	NA	NA	NA	NA	NA	NA	NA	NA	NA	NA	NA	NA	NA	NA	NA	NA	NA	NA	NA	NA	NA	NA	NA	NA	NA	NA	NA	NA	NA	NA	NA	NA	NA	NA	NA	NA	NA	NA
merged_939_4berlin21052722-24hmix	2021-05-27 22:00:00	Berlin_KW2	52.6076	13.3185	NA	NA	NA	NA	NA	NA	NA	NA	1	1	1	1	NA	NA	NA	NA	NA	NA	0.999773	NA	NA	NA	NA	NA	NA	NA	NA	NA	NA	NA	NA	NA	NA	NA	NA	NA	NA	NA	NA	NA	NA	NA	NA	NA	NA	NA	NA	NA	NA	NA	NA	NA	NA	1	NA	NA	NA	1	NA	NA	NA	NA	NA	NA	NA	NA	NA	NA	NA	NA	NA	NA	NA	NA	NA	NA	NA	NA	NA	NA	NA	NA	NA	NA	NA	NA	NA	NA	NA	NA	NA	NA	NA	NA	NA	NA	NA	NA	NA	NA	NA	NA	NA	0.999761	NA	1	NA	NA	1	NA	NA	NA	NA	NA	NA	NA	NA	NA	NA	1	NA	NA	NA	NA	NA	NA	NA	NA	NA	NA	NA	NA	NA	NA	NA	NA	NA	NA	NA	NA	1	NA	NA	0.283871	0.999634	0.999173	0.999494	0.99954	NA	NA	NA	NA	NA	NA	NA	NA	NA	NA	NA	NA	NA	NA	NA	NA	NA	NA	NA	NA	NA	NA	NA	NA	NA	NA	NA	NA	NA	NA	NA	NA	NA	NA	NA	NA	NA	NA	NA	NA	NA	NA	NA	NA	NA	NA	NA	NA	0.490566	NA	NA	NA	NA	NA	NA	NA	NA	NA	NA	NA	NA	NA	NA	NA	NA	NA	NA	NA	NA	NA	NA	NA	NA	NA	NA	NA	NA	NA	NA	NA	NA	NA	NA	NA	NA	NA	NA	NA	NA	NA	NA	NA	NA	NA	NA	NA	NA	NA	NA	NA	NA	NA	NA	NA	NA	NA	NA	NA	NA	NA	NA	NA	NA	NA	NA	NA	NA	NA	NA	NA	NA	NA	NA	NA	NA	NA	NA	0.601504	NA	1	NA	NA	NA	NA	0.369917	NA	0.666667	NA	NA	NA	NA	NA	NA	NA	NA	NA	NA	NA	NA	NA	NA	NA	NA	NA	NA	NA	NA	NA	NA	NA	NA	NA	NA	NA	NA	NA	NA	NA	NA	NA	NA	NA	NA	NA	NA	NA	NA	NA	NA	NA	NA	NA	NA	NA	NA	NA	NA	NA	NA	NA	NA	NA	NA	NA	NA	NA	NA	NA	NA	NA	NA	NA	NA	NA	NA	NA	NA	NA	NA	NA	NA	NA	NA	NA	NA	NA	NA	NA	NA	NA	NA	NA	NA	NA	NA	NA	NA	NA	NA	NA	NA	NA	NA	NA	NA	NA	NA	NA	NA	NA	NA	NA	NA	NA	NA	NA	NA	NA	NA	NA	NA	NA	NA	NA	NA	NA	NA	NA	NA	NA	NA	NA	NA	NA	NA	NA	NA	NA	NA	NA	NA	NA	NA	NA	NA	NA	NA	NA	NA	NA	NA	NA	NA	NA	NA	NA	NA	NA	NA	NA	NA	NA	NA	NA	NA	NA	NA	NA	NA	NA	NA	NA	NA	NA	NA	NA	NA	NA	NA	NA	NA	NA	NA	NA	NA	NA	NA	NA	NA	NA	NA	NA	NA	NA	NA	NA	NA	NA	NA	NA	NA	NA	NA	NA	NA	NA	NA	NA	NA	NA	NA	NA	NA	NA	NA	NA	NA	NA	NA	NA	NA	NA	NA	NA	NA	NA	NA	NA	NA	NA	NA	NA	0.999019	NA	NA	NA	NA	NA	NA	NA	NA	NA	NA	NA	NA	NA	NA	NA	NA	NA	NA	NA	NA	NA	NA	NA	NA	NA	NA	NA	NA	NA	NA	NA	NA	NA	NA	NA	NA	NA	NA	NA	NA	NA	NA	NA	NA	NA	NA	NA	NA	NA	NA	NA	NA	NA	NA	NA	NA	NA	NA	NA	NA	NA	NA	NA	NA	NA	NA	NA	NA	NA	NA	NA	NA	NA	NA	NA	NA	NA	NA	NA	NA	NA	NA	NA	NA	NA	NA	NA	NA	NA	NA	NA	NA	NA	NA	NA	NA	NA	NA	NA	NA	NA	NA	NA	NA	NA	NA	NA	NA	NA	NA	NA	NA	NA	NA	NA	NA	NA	NA	NA	NA	NA	NA	NA	NA	NA	NA	NA	NA	NA	NA	NA	NA	NA	NA	NA	NA	NA	NA	NA	NA	NA	NA	NA	NA	NA	NA	NA	NA	NA	NA	NA	NA	NA	NA	NA	NA	NA	NA	NA	NA	1	NA	NA	NA	NA	NA	NA	NA	NA	NA	NA	NA	NA	NA	NA	NA	NA	NA	NA	NA	NA	NA	NA	NA	NA	NA	NA	NA	NA	NA	NA	NA	NA	NA	NA	NA	NA	NA	NA	NA	NA	NA	NA	NA	NA	NA	NA	NA	NA	NA	NA	NA	NA	NA	NA	NA	NA	NA	NA	NA	NA	NA	NA	NA	NA	NA	NA	NA	NA	NA	NA	NA	NA	NA	NA	NA	NA	NA	NA	NA	NA	NA	NA	NA	NA	NA	NA	NA	NA	NA	NA	NA	NA	NA	NA	NA	NA	NA	NA	NA	NA	NA	NA	NA	NA	NA	NA	NA	NA	NA	0.052863	NA	NA	NA	NA	NA	NA	NA	NA	NA	NA	NA	NA	0.285714	NA	NA	NA	0.0625	NA	NA	NA	NA	NA	NA	NA	NA	NA	NA	NA	NA	NA	NA	NA	NA	NA	NA	NA	NA	NA	NA	NA	NA	NA	NA	NA	NA	NA	NA	NA	NA	NA	NA	NA	NA	NA	NA	NA	NA	NA	NA	NA	NA	NA	NA	NA	NA	NA	NA	NA	NA	NA	NA	NA	NA	NA	NA	NA	NA	NA	NA	NA	NA	NA	NA	NA	NA	NA	NA	NA	NA	NA	NA	NA	NA	NA	NA	NA	NA	NA	NA	NA	NA	NA	NA	NA	NA	0.459016	0.316239	0.152361	0.475954	0.05259	0.069042	0.012249	0.282034	0.842105	0.353623	0.333333	0.991379	0.996205	0.042373	0.106722	0.232848	0.006778	1	1	0.132231	0.213291	0.189061	0.992721	0.103515	NA	NA	NA	NA	NA	NA	NA	NA	NA	NA	NA	NA	NA	NA	NA	NA	NA	NA	NA	NA	NA	NA	NA	NA	NA	NA	NA	NA	NA	NA	NA	NA	NA	NA	NA	NA	NA	NA	NA	NA	NA	NA	NA	NA	NA	NA	NA	NA	NA	NA	NA	NA	NA	NA	NA	NA	NA	NA	NA	NA	NA	NA	NA	NA	NA	NA	NA	NA	NA	NA	NA	NA	NA	NA	NA	NA	NA	NA	NA	NA	NA	NA	NA	NA	NA	NA	NA	NA	NA	NA	NA	NA	NA	NA	NA	NA	NA	NA	NA	NA	NA	NA	NA	NA	NA	NA	NA	NA	NA	NA	NA	NA	NA	NA	NA	NA	NA	NA	NA	NA	NA	NA	NA	NA	NA	NA	NA	NA	NA	NA	NA	NA	NA	NA	NA	NA	NA	NA	NA	NA	NA	NA	NA	NA	NA	NA	NA	NA	NA	NA	NA	NA	NA	NA	NA	NA	NA	NA	NA	NA	NA	NA	NA	NA	NA	NA	NA	NA	NA	NA	NA	NA	NA	NA	NA	NA	NA	NA	NA	NA	NA	NA	NA	NA	NA	NA	NA	NA	NA	NA	NA	NA	NA	NA	NA	NA	NA	NA	NA	NA	NA	NA	NA	NA	NA	NA	NA	NA	NA	NA	NA	NA	NA	NA	NA	NA	NA	NA	NA	NA	NA	NA	NA	NA	NA	NA	NA	NA	NA	NA	NA	NA	NA	NA	NA	NA	NA	NA	NA	NA	NA	NA	NA	NA	NA	NA	NA	NA	NA	NA	NA	NA	NA	NA	NA	NA	NA	NA	NA	NA	NA	NA	NA	NA	NA	NA	NA	NA	NA	NA	NA	NA	NA	NA	NA	NA	NA	NA	NA	NA	NA	NA	NA	NA	NA	NA	NA	NA	NA	NA	NA	NA	NA	NA	NA	NA	NA	NA	NA	NA	NA	NA	NA	NA	NA	NA	NA	NA	NA	NA	NA	NA	NA	NA	NA	NA	NA	NA	NA	NA	NA	NA	NA	NA	NA	NA	NA	NA	NA	NA	NA	NA	NA	NA	NA	NA	NA	NA	NA	NA	NA	NA	NA	NA	NA	NA	NA	NA	NA	NA	NA	NA	NA	NA	NA	NA	NA	NA	NA	NA	NA	NA	NA	NA	NA	NA	NA	NA	NA	NA	NA	NA	NA	NA	NA	NA	NA	NA	NA	NA	NA	NA	NA	NA	NA	NA	NA	NA	NA	NA	NA	NA	NA	NA	NA	NA	NA	NA	NA	NA	NA	NA	NA	NA	NA	NA	NA	NA	NA	NA	NA	NA	NA	NA	NA	NA	NA	NA	NA	NA	NA	NA	NA	NA	NA	NA	NA	NA	NA	NA	NA	NA	NA	NA	NA	NA	NA	NA	NA	NA	NA	NA	NA	NA	NA	NA	NA	NA	NA	NA	NA	NA	NA	NA	NA	NA	NA	NA	NA	NA	NA	NA	NA	NA	NA	NA	NA	NA	NA	NA	NA	NA	NA	NA	NA	NA	NA	NA	NA	NA	NA	NA	NA	NA	NA	NA	NA	NA	NA	NA	NA	NA	NA	NA	NA	NA	NA	NA	NA	NA	NA	NA	NA	NA	NA	NA	NA	NA	NA	NA	NA	NA	NA	NA	NA	NA	NA	NA	NA	NA	NA	NA	NA	NA	NA	NA	NA	NA	NA	NA	NA	NA	NA	NA	NA	NA	NA	NA	NA	NA	NA	NA	NA	NA	NA	NA	NA	NA	NA	NA	NA	NA	NA	NA	NA	NA	NA	NA	NA	NA	NA	NA	NA	NA	NA	NA	NA	NA	NA	NA	NA	NA	NA	NA	NA	NA	NA	NA	NA	NA	NA	NA	NA	NA	NA	NA	NA	NA	NA	NA	NA	NA	NA	NA	NA	NA	NA	NA	NA	NA	NA	NA	NA	NA	NA	NA	NA	NA	NA	NA	NA	NA	NA	NA	NA	NA	NA	NA	NA	NA	NA	NA	NA	NA	NA	NA	NA	NA	NA	NA	NA	NA	NA	NA	NA	NA	NA	NA	NA	NA	NA	NA	NA	NA	NA	NA	NA	NA	NA	NA	NA	NA	NA	NA	NA	NA	NA	NA	NA	NA	NA	NA	NA	NA	NA	NA	NA	NA	NA	NA	NA	NA	NA	NA	NA	NA	NA	NA	NA	NA	NA	NA	NA	NA	NA	NA	NA	NA	NA	NA	NA	NA	NA	NA	NA	NA	NA	NA	NA	NA	NA	NA	NA	NA	NA	NA	NA	NA	NA	NA	NA	NA	NA	NA	NA	NA	NA	NA	NA	NA	NA	NA	NA	NA	NA	NA	NA	NA	NA	NA	NA	NA	NA	NA	NA	NA	NA	NA	NA	NA	NA	NA	NA	NA	NA	NA	NA	NA	NA	NA	NA	NA	NA	NA	NA	NA	NA	NA	NA	NA	NA	NA	NA	NA	NA	NA	NA	NA	NA	NA	NA	NA	NA	NA	NA	NA	NA	NA	NA	NA	NA	NA	NA	NA	NA	NA	NA	NA	NA	NA	NA	NA	NA	NA	NA	NA	NA	NA	NA	NA	NA	NA	NA	NA	NA	NA	NA	NA	NA	NA	NA	NA	NA	NA	NA	NA	NA	NA	NA	NA	NA	NA	NA	NA	NA	NA	NA	NA	NA	NA	NA	NA	NA	NA	NA	NA	NA	NA	NA	NA	NA	NA	NA	NA	NA	NA	NA	NA	NA	NA	NA	NA	NA	NA	NA	NA	NA	NA	NA	NA	NA	NA	NA	NA	NA	NA	NA	NA	NA	NA	NA	NA	NA	NA	NA	NA	NA	NA	NA	NA	NA	NA	NA	NA	NA	NA	NA	NA	NA	NA	NA	NA	NA	NA	NA	NA	NA	NA	NA	NA	NA	NA	NA	NA	NA	NA	NA	NA	NA	NA	NA	NA	NA	NA	NA	NA	NA	NA	NA	NA	NA	NA	NA	NA	NA	NA	NA	NA	NA	NA	NA	NA	NA	NA	NA	NA	NA	NA	NA	NA	NA	NA	NA	NA	NA	NA	NA	NA	NA	NA	NA	NA	NA	NA	NA	NA	NA	NA	NA	NA	NA	NA	NA	NA	NA	NA	NA	NA	NA	NA	NA	NA	NA	NA	NA	NA	NA	NA	NA	NA	NA	NA	NA	NA	NA	NA	NA	NA	NA	NA	NA	NA	NA	NA	NA	NA
merged_939_5berlin21060420-22h	2021-06-04 20:00:00	Berlin_KW2	52.6076	13.3185	NA	NA	NA	NA	NA	NA	NA	NA	1	1	1	NA	NA	NA	NA	NA	NA	NA	1	NA	NA	NA	NA	NA	NA	NA	NA	NA	NA	NA	NA	NA	NA	NA	NA	NA	NA	NA	NA	NA	NA	NA	NA	NA	NA	NA	NA	NA	NA	NA	NA	NA	NA	NA	NA	NA	NA	0.999473	NA	NA	NA	NA	NA	NA	NA	NA	NA	NA	NA	NA	NA	NA	NA	NA	NA	NA	NA	NA	NA	NA	NA	NA	NA	NA	NA	NA	NA	NA	NA	NA	NA	NA	NA	NA	NA	NA	NA	NA	NA	NA	NA	NA	NA	0.998305	NA	NA	NA	NA	0.999683	NA	NA	NA	NA	NA	NA	1	NA	NA	NA	NA	NA	NA	NA	NA	NA	NA	NA	NA	NA	NA	NA	NA	NA	NA	NA	NA	NA	NA	NA	NA	0.757241	NA	0.755803	0.119888	0.640756	0.814204	0.813913	0.814276	NA	NA	NA	NA	NA	NA	NA	NA	NA	NA	NA	NA	0.144	NA	NA	NA	NA	NA	NA	NA	NA	NA	NA	NA	NA	NA	NA	NA	NA	NA	NA	NA	NA	NA	NA	NA	NA	NA	NA	NA	NA	NA	NA	NA	NA	NA	NA	NA	NA	NA	NA	NA	NA	NA	NA	NA	NA	NA	NA	NA	NA	NA	NA	NA	NA	NA	NA	NA	NA	NA	NA	NA	NA	NA	NA	NA	NA	NA	NA	NA	NA	NA	NA	NA	NA	NA	NA	NA	NA	NA	NA	NA	NA	NA	NA	NA	NA	NA	NA	NA	NA	NA	NA	NA	NA	NA	NA	NA	NA	NA	NA	NA	NA	NA	NA	NA	NA	NA	NA	NA	NA	NA	NA	NA	NA	NA	NA	NA	NA	NA	NA	NA	NA	NA	NA	NA	NA	NA	NA	NA	NA	NA	NA	NA	NA	NA	NA	NA	NA	NA	NA	NA	NA	NA	NA	NA	NA	NA	NA	NA	NA	NA	NA	NA	NA	NA	NA	NA	NA	NA	NA	NA	NA	NA	NA	NA	NA	NA	NA	NA	NA	NA	NA	NA	NA	NA	NA	NA	NA	NA	NA	NA	NA	NA	NA	NA	NA	NA	NA	NA	NA	NA	NA	NA	NA	NA	NA	NA	NA	NA	NA	NA	NA	NA	NA	NA	NA	NA	NA	NA	NA	NA	NA	NA	NA	NA	NA	NA	NA	NA	NA	NA	NA	NA	NA	NA	NA	NA	NA	NA	NA	NA	NA	NA	NA	NA	NA	NA	NA	NA	NA	NA	NA	NA	NA	NA	NA	NA	NA	NA	NA	NA	NA	NA	NA	NA	NA	NA	NA	NA	NA	NA	NA	NA	NA	NA	NA	NA	NA	NA	NA	NA	NA	NA	NA	NA	NA	NA	NA	NA	NA	NA	NA	NA	NA	NA	NA	NA	NA	NA	NA	NA	NA	NA	NA	NA	NA	NA	NA	NA	NA	NA	NA	NA	NA	NA	NA	NA	NA	NA	NA	NA	NA	NA	NA	NA	NA	NA	NA	NA	NA	NA	NA	NA	NA	NA	NA	NA	NA	NA	NA	NA	NA	NA	NA	NA	NA	NA	NA	NA	NA	NA	NA	NA	NA	NA	NA	NA	NA	NA	NA	NA	0.999427	NA	NA	NA	NA	NA	NA	NA	NA	NA	NA	NA	NA	NA	NA	NA	NA	NA	NA	0.003699	NA	NA	NA	NA	NA	NA	NA	NA	NA	NA	NA	NA	NA	NA	NA	NA	NA	NA	NA	NA	NA	NA	NA	NA	NA	NA	NA	NA	NA	NA	NA	NA	NA	NA	NA	NA	NA	NA	NA	NA	NA	NA	NA	NA	NA	NA	NA	NA	NA	NA	NA	NA	NA	NA	NA	NA	NA	NA	NA	NA	NA	NA	NA	NA	NA	NA	NA	NA	NA	NA	NA	NA	NA	NA	NA	NA	NA	NA	NA	NA	NA	NA	NA	NA	NA	NA	NA	NA	NA	NA	NA	NA	NA	NA	NA	NA	NA	NA	NA	NA	NA	NA	NA	NA	NA	NA	NA	NA	NA	NA	NA	NA	NA	NA	NA	NA	NA	NA	NA	NA	NA	NA	NA	NA	NA	NA	NA	NA	NA	NA	NA	NA	NA	NA	NA	NA	NA	NA	NA	NA	NA	NA	NA	NA	NA	NA	NA	NA	NA	NA	NA	NA	NA	NA	NA	NA	NA	NA	NA	NA	NA	NA	NA	NA	NA	NA	NA	NA	NA	NA	NA	NA	NA	NA	NA	NA	NA	NA	NA	NA	NA	NA	NA	NA	NA	NA	NA	NA	NA	NA	NA	NA	NA	NA	NA	NA	NA	NA	NA	NA	NA	NA	NA	NA	NA	NA	NA	NA	NA	NA	NA	NA	NA	NA	NA	NA	NA	NA	NA	NA	NA	NA	NA	NA	NA	NA	NA	NA	NA	NA	NA	NA	NA	NA	NA	NA	NA	NA	NA	NA	NA	NA	NA	NA	NA	NA	NA	NA	NA	NA	NA	NA	NA	NA	NA	NA	NA	NA	NA	NA	NA	NA	NA	NA	NA	NA	NA	NA	NA	NA	NA	NA	NA	NA	NA	NA	NA	NA	NA	NA	NA	NA	NA	NA	NA	NA	NA	NA	NA	NA	NA	NA	NA	NA	NA	NA	NA	NA	NA	NA	NA	NA	NA	NA	NA	NA	NA	NA	NA	NA	NA	NA	NA	NA	NA	NA	NA	NA	NA	NA	NA	NA	NA	NA	NA	NA	NA	NA	NA	NA	NA	NA	NA	NA	NA	NA	0.358647	NA	NA	NA	NA	NA	NA	NA	NA	NA	NA	0.09504	NA	NA	NA	NA	NA	NA	NA	NA	NA	NA	NA	NA	NA	NA	NA	NA	NA	NA	NA	NA	NA	NA	NA	NA	NA	NA	NA	NA	NA	NA	NA	NA	NA	0.003736	0.464508	0.014542	0.296119	0.254306	0.215765	0.006821	0.036515	0.108911	0.011019	0.00859	0.175476	0.032927	0.031707	0.030488	0.212805	0.008169	0.178368	0.992701	0.031898	0.00281	0.008493	NA	NA	NA	NA	NA	NA	NA	NA	NA	NA	NA	NA	NA	NA	NA	NA	NA	NA	NA	NA	NA	NA	NA	NA	NA	NA	NA	NA	NA	NA	NA	NA	NA	NA	NA	NA	NA	NA	NA	NA	NA	NA	NA	NA	NA	NA	NA	NA	NA	NA	NA	NA	NA	NA	NA	NA	NA	NA	NA	NA	NA	NA	NA	NA	NA	NA	NA	NA	NA	NA	NA	NA	NA	NA	NA	NA	NA	NA	NA	NA	NA	NA	NA	NA	NA	NA	NA	NA	NA	NA	NA	NA	NA	NA	NA	NA	NA	NA	NA	NA	NA	NA	NA	NA	NA	NA	NA	NA	NA	NA	NA	NA	NA	NA	NA	NA	NA	NA	NA	NA	NA	NA	NA	NA	NA	NA	NA	NA	NA	NA	NA	NA	NA	NA	NA	NA	NA	NA	NA	NA	NA	NA	NA	NA	NA	NA	NA	NA	NA	NA	NA	NA	NA	NA	NA	NA	NA	NA	NA	NA	NA	NA	NA	NA	NA	NA	NA	NA	NA	NA	NA	NA	NA	NA	NA	NA	NA	NA	NA	NA	NA	NA	NA	NA	NA	NA	NA	NA	NA	NA	NA	NA	NA	NA	NA	NA	NA	NA	NA	NA	NA	NA	NA	NA	NA	NA	NA	NA	NA	NA	NA	NA	NA	NA	NA	NA	NA	NA	NA	NA	NA	NA	NA	NA	NA	NA	NA	NA	NA	NA	NA	NA	NA	NA	NA	NA	NA	NA	NA	NA	NA	NA	NA	NA	NA	NA	NA	NA	NA	NA	NA	NA	NA	NA	NA	NA	NA	NA	NA	NA	NA	NA	NA	NA	NA	NA	NA	NA	NA	NA	NA	NA	NA	NA	NA	NA	NA	NA	NA	NA	NA	NA	NA	NA	NA	NA	NA	NA	NA	NA	NA	NA	NA	NA	NA	NA	NA	NA	NA	NA	NA	NA	NA	NA	NA	NA	NA	NA	NA	NA	NA	NA	NA	NA	NA	NA	NA	NA	NA	NA	NA	NA	NA	NA	NA	NA	NA	NA	NA	NA	NA	NA	NA	NA	NA	NA	NA	NA	NA	NA	NA	NA	NA	NA	NA	NA	NA	NA	NA	NA	NA	NA	NA	NA	NA	NA	NA	NA	NA	NA	NA	NA	NA	NA	NA	NA	NA	NA	NA	NA	NA	NA	NA	NA	NA	NA	NA	NA	NA	NA	NA	NA	NA	NA	NA	NA	NA	NA	NA	NA	NA	NA	NA	NA	NA	NA	NA	NA	NA	NA	NA	NA	NA	NA	NA	NA	NA	NA	NA	NA	NA	NA	NA	NA	NA	NA	NA	NA	NA	NA	NA	NA	NA	NA	NA	NA	NA	NA	NA	NA	NA	NA	NA	NA	NA	NA	NA	NA	NA	NA	NA	NA	NA	NA	NA	NA	NA	NA	NA	NA	NA	NA	NA	NA	NA	NA	NA	NA	NA	NA	NA	NA	NA	NA	NA	NA	NA	NA	NA	NA	NA	NA	NA	NA	NA	NA	NA	NA	NA	NA	NA	NA	NA	NA	NA	NA	NA	NA	NA	NA	NA	NA	NA	NA	NA	NA	NA	NA	NA	NA	NA	NA	NA	NA	NA	NA	NA	NA	NA	NA	NA	NA	NA	NA	NA	NA	NA	NA	NA	NA	NA	NA	NA	NA	NA	NA	NA	NA	NA	NA	NA	NA	NA	NA	NA	NA	NA	NA	NA	NA	NA	NA	NA	NA	NA	NA	NA	NA	NA	NA	NA	NA	NA	NA	NA	NA	NA	NA	NA	NA	NA	NA	NA	NA	NA	NA	NA	NA	NA	NA	NA	NA	NA	NA	NA	NA	NA	NA	NA	NA	NA	NA	NA	NA	NA	NA	NA	NA	NA	NA	NA	NA	NA	NA	NA	NA	NA	NA	NA	NA	NA	NA	NA	NA	NA	NA	NA	NA	NA	NA	NA	NA	NA	NA	NA	NA	NA	NA	NA	NA	NA	NA	NA	NA	NA	NA	NA	NA	NA	NA	NA	NA	NA	NA	NA	NA	NA	NA	NA	NA	NA	NA	NA	NA	NA	NA	NA	NA	NA	NA	NA	NA	NA	NA	NA	NA	NA	NA	NA	NA	NA	NA	NA	NA	NA	NA	NA	NA	NA	NA	NA	NA	NA	NA	NA	NA	NA	NA	NA	NA	NA	NA	NA	NA	NA	NA	NA	NA	NA	NA	NA	NA	NA	NA	NA	NA	NA	NA	NA	NA	NA	NA	NA	NA	NA	NA	NA	NA	NA	NA	NA	NA	NA	NA	NA	NA	NA	NA	NA	NA	NA	NA	NA	NA	NA	NA	NA	NA	NA	NA	NA	NA	NA	NA	NA	NA	NA	NA	NA	NA	NA	NA	NA	NA	NA	NA	NA	NA	NA	NA	NA	NA	NA	NA	NA	NA	NA	NA	NA	NA	NA	NA	NA	NA	NA	NA	NA	NA	NA	NA	NA	NA	NA	NA	NA	NA	NA	NA	NA	NA	NA	NA	NA	NA	NA	NA	NA	NA	NA	NA	NA	NA	NA	NA	NA	NA	NA	NA	NA	NA	NA	NA	NA	NA	NA	NA	NA	NA	NA	NA	NA	NA	NA	NA	NA	NA	NA	NA	NA	NA	NA	NA	NA	NA	NA	NA	NA	NA	NA	NA	NA	NA	NA	NA	NA	NA	NA	NA	NA	NA	NA	NA	NA	NA	NA	NA	NA	NA	NA	NA	NA	NA	NA	NA	NA	NA	NA	NA	NA	NA	NA	NA	NA	NA	NA	NA	NA	NA	NA	NA	NA	NA	NA	NA	NA	NA	NA	NA	NA	NA	NA	NA	NA	NA	NA	NA	NA	NA	NA	NA	NA	NA	NA	NA	NA	NA	NA	NA	NA	NA	NA	NA	NA	NA	NA	NA	NA	NA	NA	NA	NA	NA	NA	NA	NA	NA	NA	NA	NA	NA	NA	NA	NA	NA	NA	NA	NA	NA	NA	NA	NA	NA	NA	NA	NA	NA	NA	NA	NA	NA	NA	NA	NA	NA	NA	NA	NA	NA	NA	NA	NA	NA	NA	NA	NA	NA	NA	NA	NA	NA	NA	NA	NA	NA	NA	NA	NA	NA	NA	NA	NA	NA	NA	NA
merged_939_6berlin21060422-00h	2021-06-04 22:00:00	Berlin_KW2	52.6076	13.3185	NA	NA	NA	NA	NA	NA	NA	NA	0.991416	1	1	1	NA	NA	NA	NA	NA	NA	0.999635	NA	NA	NA	NA	NA	NA	NA	NA	NA	NA	NA	NA	NA	NA	NA	NA	NA	NA	NA	NA	NA	NA	NA	NA	NA	NA	NA	NA	NA	NA	NA	NA	NA	NA	1	NA	NA	NA	1	NA	NA	NA	NA	NA	NA	NA	NA	NA	NA	NA	NA	0.998922	NA	NA	NA	NA	NA	NA	NA	NA	NA	NA	NA	NA	NA	NA	NA	NA	NA	NA	NA	NA	NA	NA	NA	NA	NA	NA	NA	NA	NA	NA	NA	NA	NA	NA	NA	NA	NA	0.999498	NA	NA	NA	NA	NA	NA	NA	NA	NA	NA	0.875	NA	NA	NA	NA	NA	NA	NA	NA	NA	NA	NA	NA	NA	NA	NA	NA	NA	NA	NA	NA	NA	NA	NA	NA	0.999613	0.787	0.787	0.787	NA	NA	NA	NA	NA	NA	NA	NA	NA	NA	NA	NA	NA	NA	NA	NA	NA	NA	NA	NA	NA	NA	NA	NA	NA	NA	NA	NA	NA	NA	NA	1	NA	NA	NA	NA	NA	NA	NA	NA	NA	NA	NA	NA	NA	NA	NA	NA	NA	NA	NA	NA	NA	NA	NA	NA	NA	NA	NA	NA	NA	NA	NA	NA	NA	NA	NA	NA	NA	NA	NA	NA	NA	NA	NA	NA	NA	NA	NA	NA	NA	NA	NA	NA	NA	NA	NA	NA	NA	NA	NA	NA	NA	NA	NA	NA	NA	NA	NA	NA	NA	NA	NA	NA	NA	NA	NA	NA	NA	NA	NA	NA	NA	NA	NA	NA	NA	NA	NA	NA	NA	NA	NA	NA	NA	NA	NA	NA	NA	NA	NA	NA	NA	NA	NA	NA	NA	NA	NA	NA	NA	NA	NA	NA	NA	NA	NA	NA	NA	NA	NA	NA	NA	NA	NA	NA	NA	NA	NA	NA	NA	NA	NA	NA	NA	NA	NA	NA	NA	NA	NA	NA	NA	NA	NA	NA	NA	NA	NA	NA	NA	NA	NA	NA	NA	NA	NA	NA	NA	NA	NA	NA	NA	NA	NA	NA	NA	NA	NA	NA	NA	NA	NA	NA	NA	NA	NA	NA	NA	NA	NA	NA	NA	NA	NA	NA	NA	NA	NA	NA	NA	NA	NA	NA	NA	NA	NA	NA	NA	NA	NA	NA	NA	NA	NA	NA	NA	NA	NA	NA	NA	NA	NA	NA	NA	NA	NA	NA	NA	NA	NA	NA	NA	NA	NA	NA	NA	NA	NA	NA	NA	NA	NA	NA	NA	NA	NA	NA	NA	NA	NA	NA	NA	NA	NA	NA	NA	NA	NA	NA	NA	NA	NA	NA	NA	NA	NA	NA	NA	NA	NA	NA	NA	NA	NA	NA	NA	NA	NA	NA	NA	NA	NA	NA	NA	NA	NA	NA	NA	NA	NA	NA	NA	NA	NA	NA	NA	NA	NA	NA	NA	NA	NA	NA	NA	NA	NA	NA	NA	NA	NA	NA	NA	NA	NA	NA	NA	NA	NA	NA	NA	NA	NA	NA	NA	NA	NA	NA	NA	NA	NA	NA	NA	NA	NA	NA	NA	NA	NA	NA	NA	NA	0.999576	NA	NA	NA	NA	NA	NA	NA	NA	NA	NA	NA	NA	NA	NA	NA	NA	NA	NA	NA	NA	NA	NA	NA	NA	NA	NA	NA	NA	NA	NA	NA	NA	NA	NA	NA	NA	NA	NA	NA	NA	NA	NA	NA	NA	NA	NA	NA	NA	NA	NA	NA	NA	NA	NA	NA	NA	NA	NA	NA	NA	NA	NA	NA	NA	NA	NA	NA	NA	NA	NA	NA	NA	NA	NA	NA	NA	NA	NA	NA	NA	NA	NA	NA	NA	NA	NA	NA	NA	NA	NA	NA	NA	NA	NA	NA	NA	NA	NA	NA	NA	NA	NA	NA	NA	NA	NA	NA	NA	NA	NA	NA	NA	NA	NA	NA	NA	NA	NA	NA	NA	NA	NA	NA	NA	NA	NA	NA	NA	NA	NA	NA	NA	NA	NA	NA	NA	NA	NA	NA	NA	NA	NA	NA	NA	NA	NA	NA	NA	NA	NA	NA	NA	NA	NA	NA	NA	NA	NA	NA	NA	1	NA	NA	NA	NA	NA	NA	NA	NA	NA	NA	NA	NA	NA	NA	NA	NA	NA	NA	NA	NA	NA	NA	NA	NA	NA	NA	NA	NA	NA	NA	NA	NA	NA	NA	NA	NA	NA	NA	NA	NA	NA	NA	NA	NA	NA	NA	NA	NA	NA	NA	NA	NA	NA	NA	NA	NA	NA	NA	NA	NA	NA	NA	NA	NA	NA	NA	NA	NA	NA	NA	NA	NA	NA	NA	NA	NA	NA	NA	NA	NA	NA	NA	NA	NA	NA	NA	NA	NA	NA	NA	NA	NA	NA	NA	NA	NA	NA	NA	NA	NA	NA	NA	NA	NA	NA	NA	NA	NA	NA	0.080729	NA	NA	NA	NA	NA	NA	NA	NA	NA	NA	NA	NA	NA	NA	NA	NA	NA	NA	NA	NA	NA	NA	NA	NA	NA	NA	NA	NA	NA	NA	NA	NA	NA	NA	NA	NA	NA	NA	NA	NA	NA	NA	NA	NA	NA	NA	NA	NA	NA	NA	NA	NA	NA	NA	NA	NA	NA	NA	NA	NA	NA	NA	NA	NA	NA	NA	NA	NA	NA	NA	NA	NA	NA	NA	NA	NA	NA	NA	NA	NA	NA	NA	NA	NA	NA	NA	NA	NA	NA	NA	NA	NA	NA	NA	NA	NA	NA	NA	NA	NA	NA	NA	NA	NA	NA	NA	NA	NA	NA	NA	NA	NA	NA	NA	NA	NA	NA	NA	NA	NA	NA	NA	NA	NA	NA	NA	NA	NA	NA	NA	NA	NA	NA	NA	NA	NA	NA	NA	NA	NA	NA	NA	NA	NA	NA	NA	0.993722	1	NA	NA	NA	0.007104	0.019048	0.380628	0.999585	0.058885	0.995317	0.361825	0.012915	0.011006	0.001931	0.012895	0.320545	0.501927	0.002557	NA	NA	NA	NA	NA	NA	NA	NA	NA	NA	NA	NA	NA	NA	NA	NA	NA	NA	NA	NA	NA	NA	NA	NA	NA	NA	NA	NA	NA	NA	NA	NA	NA	NA	NA	NA	NA	NA	NA	NA	NA	NA	NA	NA	NA	NA	NA	NA	NA	NA	NA	NA	NA	NA	NA	NA	NA	NA	NA	NA	NA	NA	NA	NA	NA	NA	NA	NA	NA	NA	NA	NA	NA	NA	NA	NA	NA	NA	NA	NA	NA	NA	NA	NA	NA	NA	NA	NA	NA	NA	NA	NA	NA	NA	NA	NA	NA	NA	NA	NA	NA	NA	NA	NA	NA	NA	NA	NA	NA	NA	NA	NA	NA	NA	NA	NA	NA	NA	NA	NA	NA	NA	NA	NA	NA	NA	NA	NA	NA	NA	NA	NA	NA	NA	NA	NA	NA	NA	NA	NA	NA	NA	NA	NA	NA	NA	NA	NA	NA	NA	NA	NA	NA	NA	NA	NA	NA	NA	NA	NA	NA	NA	NA	NA	NA	NA	NA	NA	NA	NA	NA	NA	NA	NA	NA	NA	NA	NA	NA	NA	NA	NA	NA	NA	NA	NA	NA	NA	NA	NA	NA	NA	NA	NA	NA	NA	NA	NA	NA	NA	NA	NA	NA	NA	NA	NA	NA	NA	NA	NA	NA	NA	NA	NA	NA	NA	NA	NA	NA	NA	NA	NA	NA	NA	NA	NA	NA	NA	NA	NA	NA	NA	NA	NA	NA	NA	NA	NA	NA	NA	NA	NA	NA	NA	NA	NA	NA	NA	NA	NA	NA	NA	NA	NA	NA	NA	NA	NA	NA	NA	NA	NA	NA	NA	NA	NA	NA	NA	NA	NA	NA	NA	NA	NA	NA	NA	NA	NA	NA	NA	NA	NA	NA	NA	NA	NA	NA	NA	NA	NA	NA	NA	NA	NA	NA	NA	NA	NA	NA	NA	NA	NA	NA	NA	NA	NA	NA	NA	NA	NA	NA	NA	NA	NA	NA	NA	NA	NA	NA	NA	NA	NA	NA	NA	NA	NA	NA	NA	NA	NA	NA	NA	NA	NA	NA	NA	NA	NA	NA	NA	NA	NA	NA	NA	NA	NA	NA	NA	NA	NA	NA	NA	NA	NA	NA	NA	NA	NA	NA	NA	NA	NA	NA	NA	NA	NA	NA	NA	NA	NA	NA	NA	NA	NA	NA	NA	NA	NA	NA	NA	NA	NA	NA	NA	NA	NA	NA	NA	NA	NA	NA	NA	NA	NA	NA	NA	NA	NA	NA	NA	NA	NA	NA	NA	NA	NA	NA	NA	NA	NA	NA	NA	NA	NA	NA	NA	NA	NA	NA	NA	NA	NA	NA	NA	NA	NA	NA	NA	NA	NA	NA	NA	NA	NA	NA	NA	NA	NA	NA	NA	NA	NA	NA	NA	NA	NA	NA	NA	NA	NA	NA	NA	NA	NA	NA	NA	NA	NA	NA	NA	NA	NA	NA	NA	NA	NA	NA	NA	NA	NA	NA	NA	NA	NA	NA	NA	NA	NA	NA	NA	NA	NA	NA	NA	NA	NA	NA	NA	NA	NA	NA	NA	NA	NA	NA	NA	NA	NA	NA	NA	NA	NA	NA	NA	NA	NA	NA	NA	NA	NA	NA	NA	NA	NA	NA	NA	NA	NA	NA	NA	NA	NA	NA	NA	NA	NA	NA	NA	NA	NA	NA	NA	NA	NA	NA	NA	NA	NA	NA	NA	NA	NA	NA	NA	NA	NA	NA	NA	NA	NA	NA	NA	NA	NA	NA	NA	NA	NA	NA	NA	NA	NA	NA	NA	NA	NA	NA	NA	NA	NA	NA	NA	NA	NA	NA	NA	NA	NA	NA	NA	NA	NA	NA	NA	NA	NA	NA	NA	NA	NA	NA	NA	NA	NA	NA	NA	NA	NA	NA	NA	NA	NA	NA	NA	NA	NA	NA	NA	NA	NA	NA	NA	NA	NA	NA	NA	NA	NA	NA	NA	NA	NA	NA	NA	NA	NA	NA	NA	NA	NA	NA	NA	NA	NA	NA	NA	NA	NA	NA	NA	NA	NA	NA	NA	NA	NA	NA	NA	NA	NA	NA	NA	NA	NA	NA	NA	NA	NA	NA	NA	NA	NA	NA	NA	NA	NA	NA	NA	NA	NA	NA	NA	NA	NA	NA	NA	NA	NA	NA	NA	NA	NA	NA	NA	NA	NA	NA	NA	NA	NA	NA	NA	NA	NA	NA	NA	NA	NA	NA	NA	NA	NA	NA	NA	NA	NA	NA	NA	NA	NA	NA	NA	NA	NA	NA	NA	NA	NA	NA	NA	NA	NA	NA	NA	NA	NA	NA	NA	NA	NA	NA	NA	NA	NA	NA	NA	NA	NA	NA	NA	NA	NA	NA	NA	NA	NA	NA	NA	NA	NA	NA	NA	NA	NA	NA	NA	NA	NA	NA	NA	NA	NA	NA	NA	NA	NA	NA	NA	NA	NA	NA	NA	NA	NA	NA	NA	NA	NA	NA	NA	NA	NA	NA	NA	NA	NA	NA	NA	NA	NA	NA	NA	NA	NA	NA	NA	NA	NA	NA	NA	NA	NA	NA	NA	NA	NA	NA	NA	NA	NA	NA	NA	NA	NA	NA	NA	NA	NA	NA	NA	NA	NA	NA	NA	NA	NA	NA	NA	NA	NA	NA	NA	NA	NA	NA	NA	NA	NA	NA	NA	NA	NA	NA	NA	NA	NA	NA	NA	NA	NA	NA	NA	NA	NA	NA	NA	NA	NA	NA	NA	NA	NA	NA	NA	NA	NA	NA	NA	NA	NA	NA	NA	NA	NA	NA	NA	NA	NA	NA	NA	NA	NA	NA	NA	NA	NA	NA	NA	NA	NA	NA	NA	NA	NA	NA	NA	NA	NA	NA	NA	NA	NA	NA	NA	NA	NA	NA	NA	NA	NA	NA	NA	NA	NA	NA	NA	NA	NA	NA	NA	NA	NA	NA	NA	NA	NA	NA	NA	NA	NA	NA	NA	NA	NA	NA	NA	NA	NA	NA	NA	NA	NA	NA	NA	NA	NA	NA	NA	NA	NA	NA	NA	NA	NA	NA	NA	NA	NA	NA	NA
merged_939_7berlin21061020-22h	2021-06-10 20:00:00	Berlin_KW2	52.6076	13.3185	NA	NA	NA	NA	NA	NA	NA	NA	1	1	1	NA	NA	NA	NA	NA	NA	NA	0.999917	NA	NA	NA	NA	NA	NA	NA	NA	NA	NA	NA	NA	NA	NA	NA	NA	NA	NA	NA	NA	NA	NA	NA	NA	NA	NA	NA	NA	NA	NA	NA	NA	NA	NA	NA	NA	NA	NA	0.999105	NA	NA	NA	NA	NA	NA	NA	NA	NA	NA	NA	NA	NA	NA	NA	NA	NA	NA	NA	NA	NA	NA	NA	NA	NA	NA	NA	NA	NA	NA	NA	NA	NA	NA	NA	NA	NA	NA	NA	NA	NA	NA	NA	NA	NA	0.999614	NA	NA	NA	NA	0.999319	NA	NA	NA	NA	NA	NA	NA	NA	NA	NA	0.999548	NA	NA	NA	NA	NA	NA	NA	NA	NA	NA	NA	NA	NA	NA	NA	NA	NA	NA	NA	NA	NA	NA	NA	NA	NA	0.99917	0.999274	0.999516	NA	NA	NA	NA	NA	NA	NA	NA	NA	NA	NA	NA	NA	NA	NA	NA	NA	NA	NA	NA	NA	NA	NA	NA	NA	NA	NA	NA	NA	NA	NA	NA	NA	NA	NA	NA	NA	NA	NA	NA	NA	NA	NA	NA	NA	NA	NA	NA	NA	NA	NA	NA	NA	NA	NA	NA	NA	NA	NA	NA	NA	NA	NA	NA	NA	NA	NA	NA	NA	NA	NA	NA	NA	NA	NA	NA	NA	NA	NA	NA	NA	NA	NA	NA	NA	NA	NA	NA	NA	NA	NA	NA	NA	NA	NA	NA	NA	NA	NA	NA	NA	NA	NA	NA	NA	NA	NA	NA	NA	NA	NA	NA	NA	NA	NA	NA	NA	NA	NA	NA	NA	NA	NA	NA	NA	NA	NA	NA	NA	NA	NA	NA	NA	NA	NA	NA	NA	NA	NA	NA	NA	NA	NA	NA	NA	NA	NA	NA	NA	NA	NA	NA	NA	NA	NA	NA	NA	NA	NA	NA	NA	NA	NA	NA	NA	NA	NA	NA	NA	NA	NA	NA	NA	NA	NA	NA	NA	NA	NA	NA	NA	NA	NA	NA	NA	NA	NA	NA	NA	NA	NA	NA	NA	NA	NA	NA	NA	NA	NA	NA	NA	NA	NA	NA	NA	NA	NA	NA	NA	NA	NA	NA	NA	NA	NA	NA	NA	NA	NA	NA	NA	NA	NA	NA	NA	NA	NA	NA	NA	NA	NA	NA	NA	NA	NA	NA	NA	NA	NA	NA	NA	NA	NA	NA	NA	NA	NA	NA	NA	NA	NA	NA	NA	NA	NA	NA	NA	NA	NA	NA	NA	NA	NA	NA	NA	NA	NA	NA	NA	NA	NA	NA	NA	NA	NA	NA	NA	NA	NA	NA	NA	NA	NA	NA	NA	NA	NA	NA	NA	NA	NA	NA	NA	NA	NA	NA	NA	NA	NA	NA	NA	NA	NA	NA	NA	NA	NA	NA	NA	NA	NA	NA	NA	NA	NA	NA	NA	NA	NA	NA	NA	NA	NA	NA	NA	NA	NA	NA	NA	NA	NA	NA	NA	NA	NA	NA	NA	NA	NA	NA	NA	NA	NA	NA	NA	NA	NA	NA	NA	NA	NA	NA	NA	NA	NA	NA	NA	NA	NA	NA	NA	NA	0.999473	NA	NA	NA	NA	NA	NA	NA	NA	NA	NA	NA	NA	NA	NA	NA	NA	NA	NA	NA	NA	NA	NA	NA	NA	NA	NA	NA	NA	NA	NA	NA	NA	NA	NA	NA	NA	NA	NA	NA	NA	NA	NA	NA	NA	NA	NA	NA	NA	NA	NA	NA	NA	NA	NA	NA	NA	NA	NA	NA	NA	NA	NA	NA	NA	NA	NA	NA	NA	NA	NA	NA	NA	NA	NA	NA	NA	NA	NA	NA	NA	NA	NA	NA	NA	NA	NA	NA	NA	NA	NA	NA	NA	NA	NA	NA	NA	NA	NA	NA	NA	NA	NA	NA	NA	NA	NA	NA	NA	NA	NA	NA	NA	NA	NA	NA	NA	NA	NA	NA	NA	NA	NA	NA	NA	NA	NA	NA	NA	NA	NA	NA	NA	NA	NA	NA	NA	NA	NA	NA	NA	NA	NA	NA	NA	NA	NA	NA	NA	NA	NA	NA	NA	NA	NA	NA	NA	NA	NA	NA	NA	NA	NA	NA	NA	NA	NA	NA	NA	NA	NA	NA	NA	NA	NA	NA	NA	NA	NA	NA	NA	NA	NA	NA	NA	NA	NA	NA	NA	NA	NA	NA	NA	NA	NA	NA	NA	NA	NA	NA	NA	NA	NA	NA	NA	NA	NA	NA	NA	NA	NA	NA	NA	NA	NA	NA	NA	NA	NA	NA	NA	NA	NA	NA	NA	NA	NA	NA	NA	NA	NA	NA	NA	NA	NA	NA	NA	NA	NA	NA	NA	NA	NA	NA	NA	NA	NA	NA	NA	NA	NA	NA	NA	NA	NA	NA	NA	NA	NA	NA	NA	NA	NA	NA	NA	NA	NA	NA	NA	NA	NA	NA	NA	NA	NA	NA	NA	NA	NA	NA	NA	NA	NA	NA	NA	NA	NA	NA	NA	NA	NA	NA	NA	NA	NA	NA	NA	NA	NA	NA	NA	NA	NA	NA	NA	NA	NA	NA	NA	NA	NA	NA	NA	NA	NA	NA	NA	NA	NA	NA	NA	0.997159	NA	NA	NA	NA	NA	NA	NA	NA	NA	NA	NA	NA	NA	NA	NA	NA	NA	NA	NA	NA	NA	NA	NA	NA	NA	NA	NA	NA	NA	NA	NA	NA	NA	NA	NA	NA	NA	NA	NA	NA	NA	NA	NA	NA	NA	NA	NA	NA	NA	NA	NA	NA	NA	NA	NA	NA	NA	NA	0.255571	NA	NA	NA	NA	NA	NA	NA	NA	NA	NA	NA	NA	NA	NA	NA	NA	NA	NA	NA	NA	NA	NA	NA	NA	NA	NA	NA	NA	NA	NA	NA	NA	NA	NA	NA	NA	NA	0.326674	NA	NA	NA	NA	NA	NA	NA	NA	NA	NA	NA	NA	NA	NA	NA	NA	NA	NA	0.006608	0.002901	0.010708	0.005445	0.006647	0.09087	0.154224	0.153207	0.137564	0.997743	0.331015	0.513446	0.003743	0.010579	0.027864	0.100801	0.130403	0.615385	0.668867	0.180795	0.013369	0.998918	0.115414	0.150062	NA	NA	NA	NA	NA	NA	NA	NA	NA	NA	NA	NA	NA	NA	NA	NA	NA	NA	NA	NA	NA	NA	NA	NA	NA	NA	NA	NA	NA	NA	NA	NA	NA	NA	NA	NA	NA	NA	NA	NA	NA	NA	NA	NA	NA	NA	NA	NA	NA	NA	NA	NA	NA	NA	NA	NA	NA	NA	NA	NA	NA	NA	NA	NA	NA	NA	NA	NA	NA	NA	NA	NA	NA	NA	NA	NA	NA	NA	NA	NA	NA	NA	NA	NA	NA	NA	NA	NA	NA	NA	NA	NA	NA	NA	NA	NA	NA	NA	NA	NA	NA	NA	NA	NA	NA	NA	NA	NA	NA	NA	NA	NA	NA	NA	NA	NA	NA	NA	NA	NA	NA	NA	NA	NA	NA	NA	NA	NA	NA	NA	NA	NA	NA	NA	NA	NA	NA	NA	NA	NA	NA	NA	NA	NA	NA	NA	NA	NA	NA	NA	NA	NA	NA	NA	NA	NA	NA	NA	NA	NA	NA	NA	NA	NA	NA	NA	NA	NA	NA	NA	NA	NA	NA	NA	NA	NA	NA	NA	NA	NA	NA	NA	NA	NA	NA	NA	NA	NA	NA	NA	NA	NA	NA	NA	NA	NA	NA	NA	NA	NA	NA	NA	NA	NA	NA	NA	NA	NA	NA	NA	NA	NA	NA	NA	NA	NA	NA	NA	NA	NA	NA	NA	NA	NA	NA	NA	NA	NA	NA	NA	NA	NA	NA	NA	NA	NA	NA	NA	NA	NA	NA	NA	NA	NA	NA	NA	NA	NA	NA	NA	NA	NA	NA	NA	NA	NA	NA	NA	NA	NA	NA	NA	NA	NA	NA	NA	NA	NA	NA	NA	NA	NA	NA	NA	NA	NA	NA	NA	NA	NA	NA	NA	NA	NA	NA	NA	NA	NA	NA	NA	NA	NA	NA	NA	NA	NA	NA	NA	NA	NA	NA	NA	NA	NA	NA	NA	NA	NA	NA	NA	NA	NA	NA	NA	NA	NA	NA	NA	NA	NA	NA	NA	NA	NA	NA	NA	NA	NA	NA	NA	NA	NA	NA	NA	NA	NA	NA	NA	NA	NA	NA	NA	NA	NA	NA	NA	NA	NA	NA	NA	NA	NA	NA	NA	NA	NA	NA	NA	NA	NA	NA	NA	NA	NA	NA	NA	NA	NA	NA	NA	NA	NA	NA	NA	NA	NA	NA	NA	NA	NA	NA	NA	NA	NA	NA	NA	NA	NA	NA	NA	NA	NA	NA	NA	NA	NA	NA	NA	NA	NA	NA	NA	NA	NA	NA	NA	NA	NA	NA	NA	NA	NA	NA	NA	NA	NA	NA	NA	NA	NA	NA	NA	NA	NA	NA	NA	NA	NA	NA	NA	NA	NA	NA	NA	NA	NA	NA	NA	NA	NA	NA	NA	NA	NA	NA	NA	NA	NA	NA	NA	NA	NA	NA	NA	NA	NA	NA	NA	NA	NA	NA	NA	NA	NA	NA	NA	NA	NA	NA	NA	NA	NA	NA	NA	NA	NA	NA	NA	NA	NA	NA	NA	NA	NA	NA	NA	NA	NA	NA	NA	NA	NA	NA	NA	NA	NA	NA	NA	NA	NA	NA	NA	NA	NA	NA	NA	NA	NA	NA	NA	NA	NA	NA	NA	NA	NA	NA	NA	NA	NA	NA	NA	NA	NA	NA	NA	NA	NA	NA	NA	NA	NA	NA	NA	NA	NA	NA	NA	NA	NA	NA	NA	NA	NA	NA	NA	NA	NA	NA	NA	NA	NA	NA	NA	NA	NA	NA	NA	NA	NA	NA	NA	NA	NA	NA	NA	NA	NA	NA	NA	NA	NA	NA	NA	NA	NA	NA	NA	NA	NA	NA	NA	NA	NA	NA	NA	NA	NA	NA	NA	NA	NA	NA	NA	NA	NA	NA	NA	NA	NA	NA	NA	NA	NA	NA	NA	NA	NA	NA	NA	NA	NA	NA	NA	NA	NA	NA	NA	NA	NA	NA	NA	NA	NA	NA	NA	NA	NA	NA	NA	NA	NA	NA	NA	NA	NA	NA	NA	NA	NA	NA	NA	NA	NA	NA	NA	NA	NA	NA	NA	NA	NA	NA	NA	NA	NA	NA	NA	NA	NA	NA	NA	NA	NA	NA	NA	NA	NA	NA	NA	NA	NA	NA	NA	NA	NA	NA	NA	NA	NA	NA	NA	NA	NA	NA	NA	NA	NA	NA	NA	NA	NA	NA	NA	NA	NA	NA	NA	NA	NA	NA	NA	NA	NA	NA	NA	NA	NA	NA	NA	NA	NA	NA	NA	NA	NA	NA	NA	NA	NA	NA	NA	NA	NA	NA	NA	NA	NA	NA	NA	NA	NA	NA	NA	NA	NA	NA	NA	NA	NA	NA	NA	NA	NA	NA	NA	NA	NA	NA	NA	NA	NA	NA	NA	NA	NA	NA	NA	NA	NA	NA	NA	NA	NA	NA	NA	NA	NA	NA	NA	NA	NA	NA	NA	NA	NA	NA	NA	NA	NA	NA	NA	NA	NA	NA	NA	NA	NA	NA	NA	NA	NA	NA	NA	NA	NA	NA	NA	NA	NA	NA	NA	NA	NA	NA	NA	NA	NA	NA	NA	NA	NA	NA	NA	NA	NA	NA	NA	NA	NA	NA	NA	NA	NA	NA	NA	NA	NA	NA	NA	NA	NA	NA	NA	NA	NA	NA	NA	NA	NA	NA	NA	NA	NA	NA	NA	NA	NA	NA	NA	NA	NA	NA	NA	NA	NA	NA	NA	NA	NA	NA	NA	NA	NA	NA	NA	NA	NA	NA	NA	NA	NA	NA	NA	NA	NA	NA	NA	NA	NA	NA	NA	NA	NA	NA	NA	NA	NA	NA	NA	NA	NA	NA	NA	NA	NA	NA	NA	NA	NA	NA	NA	NA	NA	NA	NA	NA	NA	NA	NA	NA	NA	NA	NA	NA	NA	NA	NA	NA	NA	NA	NA	NA	NA	NA	NA	NA	NA	NA	NA	NA	NA	NA	NA	NA	NA
merged_939_8berlin21061022-00h	2021-06-10 22:00:00	Berlin_KW2	52.6076	13.3185	NA	NA	NA	NA	NA	NA	NA	NA	NA	NA	NA	1	NA	NA	NA	NA	NA	NA	0.996599	NA	NA	NA	NA	NA	NA	NA	NA	NA	NA	NA	NA	NA	NA	NA	NA	NA	NA	NA	NA	NA	NA	NA	NA	NA	NA	NA	NA	NA	NA	NA	NA	NA	NA	1	NA	NA	NA	1	NA	NA	NA	NA	NA	NA	NA	NA	NA	NA	NA	NA	NA	NA	NA	NA	NA	NA	NA	NA	NA	NA	NA	NA	NA	NA	NA	NA	NA	NA	NA	NA	NA	NA	NA	NA	NA	NA	NA	NA	NA	NA	NA	NA	NA	1	NA	NA	NA	NA	0.996132	NA	NA	NA	NA	NA	NA	NA	NA	NA	NA	0.718391	NA	NA	NA	NA	NA	NA	NA	NA	NA	NA	NA	NA	NA	NA	NA	NA	NA	NA	NA	NA	1	NA	NA	0.662162	0.980198	0.970919	0.970919	0.970919	NA	NA	NA	NA	NA	NA	NA	NA	NA	NA	NA	NA	NA	NA	NA	NA	NA	NA	NA	NA	NA	NA	NA	NA	NA	NA	NA	NA	NA	NA	NA	0.979695	NA	NA	NA	NA	NA	NA	NA	NA	NA	NA	NA	NA	NA	NA	NA	NA	NA	NA	NA	NA	NA	NA	NA	NA	NA	NA	NA	NA	NA	NA	NA	NA	NA	NA	NA	NA	NA	NA	NA	NA	NA	NA	NA	NA	NA	NA	NA	NA	NA	NA	NA	NA	NA	NA	NA	NA	NA	NA	NA	NA	NA	NA	NA	NA	NA	NA	NA	NA	NA	NA	NA	NA	NA	NA	NA	NA	NA	NA	NA	NA	NA	NA	NA	NA	NA	NA	NA	NA	NA	NA	NA	NA	NA	NA	NA	0.533333	NA	0.986207	NA	NA	NA	NA	NA	NA	NA	NA	NA	NA	NA	NA	NA	NA	NA	NA	NA	NA	NA	NA	NA	NA	NA	NA	NA	NA	NA	NA	NA	NA	NA	NA	NA	NA	NA	NA	NA	NA	NA	NA	NA	0.036036	NA	NA	NA	NA	NA	NA	NA	NA	NA	NA	NA	NA	NA	NA	NA	NA	NA	NA	NA	NA	NA	NA	NA	NA	NA	NA	NA	NA	NA	NA	NA	NA	NA	NA	NA	NA	NA	NA	NA	NA	NA	NA	NA	NA	NA	NA	NA	NA	NA	NA	NA	NA	NA	NA	NA	NA	NA	NA	NA	NA	NA	NA	NA	NA	NA	NA	NA	NA	NA	NA	NA	NA	NA	NA	NA	NA	NA	NA	NA	NA	NA	NA	NA	NA	NA	NA	NA	NA	NA	NA	NA	NA	NA	NA	NA	NA	NA	NA	NA	NA	0.59322	NA	NA	NA	NA	NA	NA	NA	NA	NA	NA	NA	NA	NA	NA	NA	NA	NA	NA	NA	NA	NA	NA	NA	NA	NA	NA	NA	NA	NA	NA	NA	NA	NA	NA	NA	NA	NA	NA	NA	NA	NA	NA	NA	NA	NA	NA	NA	NA	NA	NA	NA	NA	NA	NA	NA	0.028571	NA	NA	NA	NA	NA	NA	NA	NA	NA	NA	NA	NA	NA	NA	NA	NA	NA	NA	NA	NA	NA	NA	NA	NA	NA	NA	NA	NA	NA	NA	NA	NA	NA	NA	NA	NA	NA	NA	NA	NA	NA	NA	NA	NA	NA	NA	NA	NA	NA	NA	NA	NA	NA	NA	NA	NA	NA	NA	NA	NA	NA	NA	NA	NA	NA	NA	NA	NA	NA	NA	NA	NA	NA	NA	NA	NA	NA	NA	NA	NA	NA	NA	NA	NA	NA	NA	NA	NA	NA	NA	NA	NA	NA	NA	NA	NA	NA	NA	NA	NA	NA	NA	NA	NA	NA	NA	NA	NA	NA	NA	NA	NA	NA	NA	NA	NA	NA	NA	NA	NA	NA	NA	NA	NA	NA	NA	NA	NA	NA	NA	NA	NA	NA	NA	NA	NA	NA	NA	NA	NA	NA	NA	NA	NA	NA	NA	NA	NA	NA	NA	NA	NA	NA	NA	NA	NA	NA	NA	NA	NA	NA	NA	NA	NA	NA	NA	NA	NA	NA	NA	NA	NA	NA	NA	NA	NA	NA	NA	NA	NA	NA	NA	NA	NA	NA	NA	NA	NA	NA	NA	NA	NA	NA	NA	NA	NA	NA	NA	NA	NA	NA	NA	NA	NA	NA	NA	NA	NA	NA	NA	NA	NA	NA	NA	NA	NA	NA	NA	NA	NA	NA	NA	NA	NA	NA	NA	NA	NA	NA	NA	NA	NA	NA	NA	NA	NA	NA	NA	NA	NA	NA	NA	NA	NA	NA	NA	NA	NA	NA	NA	NA	NA	NA	NA	NA	NA	NA	NA	NA	NA	NA	NA	NA	NA	NA	NA	NA	NA	NA	NA	NA	NA	NA	NA	NA	NA	NA	NA	NA	NA	NA	NA	NA	NA	NA	NA	NA	NA	NA	0.273159	NA	NA	NA	NA	NA	NA	NA	NA	NA	NA	NA	NA	NA	NA	NA	NA	NA	NA	NA	NA	NA	NA	NA	NA	NA	NA	NA	NA	NA	NA	NA	NA	NA	NA	NA	NA	NA	NA	NA	NA	NA	NA	NA	NA	NA	NA	NA	NA	NA	NA	NA	NA	NA	NA	NA	NA	NA	NA	NA	NA	NA	NA	NA	NA	0.107143	NA	NA	NA	NA	NA	NA	NA	NA	NA	NA	NA	NA	NA	NA	NA	NA	NA	NA	NA	NA	NA	NA	NA	NA	NA	NA	0.019342	NA	NA	NA	NA	NA	NA	NA	0.102389	NA	NA	NA	NA	NA	NA	NA	0.011268	NA	NA	NA	NA	NA	NA	NA	NA	NA	0.018727	NA	NA	NA	NA	NA	NA	NA	NA	NA	NA	NA	NA	NA	NA	NA	NA	NA	NA	NA	NA	NA	NA	NA	NA	NA	NA	NA	0.013906	NA	NA	0.041791	0.067797	NA	NA	0.048611	NA	NA	NA	NA	NA	NA	NA	NA	0.167665	0.5	NA	NA	NA	NA	NA	NA	NA	NA	NA	NA	NA	NA	NA	NA	NA	NA	NA	NA	NA	NA	NA	NA	NA	NA	NA	NA	0.024096	0.006131	NA	NA	NA	NA	NA	NA	NA	0.070175	NA	NA	NA	NA	NA	0.041026	0.625	0.036496	0.125	0.020101	0.25	0.300971	0.408889	0.007737	0.142119	0.081395	0.034091	0.067797	0.046025	0.03719	0.088737	0.083333	0.384273	0.013158	0.111111	0.177778	0.390863	0.39899	0.268293	0.018868	0.133333	0.157895	NA	NA	NA	NA	NA	NA	NA	NA	NA	NA	NA	NA	NA	NA	NA	NA	NA	NA	NA	NA	NA	NA	NA	NA	NA	NA	NA	NA	NA	NA	NA	NA	NA	NA	NA	NA	NA	NA	NA	NA	NA	NA	NA	NA	NA	NA	NA	NA	NA	NA	NA	NA	NA	NA	NA	NA	NA	NA	NA	NA	NA	NA	NA	NA	NA	NA	NA	NA	NA	NA	NA	NA	NA	NA	NA	NA	NA	NA	NA	NA	NA	NA	NA	NA	NA	NA	NA	NA	NA	NA	NA	NA	NA	NA	NA	NA	NA	NA	NA	NA	NA	NA	NA	NA	NA	NA	NA	NA	NA	NA	NA	NA	NA	NA	NA	NA	NA	NA	NA	NA	NA	NA	NA	NA	NA	NA	NA	NA	NA	NA	NA	NA	NA	NA	NA	NA	NA	NA	NA	NA	NA	NA	NA	NA	NA	NA	NA	NA	NA	NA	NA	NA	NA	NA	NA	NA	NA	NA	NA	NA	NA	NA	NA	NA	NA	NA	NA	NA	NA	NA	NA	NA	NA	NA	NA	NA	NA	NA	NA	NA	NA	NA	NA	NA	NA	NA	NA	NA	NA	NA	NA	NA	NA	NA	NA	NA	NA	NA	NA	NA	NA	NA	NA	NA	NA	NA	NA	NA	NA	NA	NA	NA	NA	NA	NA	NA	NA	NA	NA	NA	NA	NA	NA	NA	NA	NA	NA	NA	NA	NA	NA	NA	NA	NA	NA	NA	NA	NA	NA	NA	NA	NA	NA	NA	NA	NA	NA	NA	NA	NA	NA	NA	NA	NA	NA	NA	NA	NA	NA	NA	NA	NA	NA	NA	NA	NA	NA	NA	NA	NA	NA	NA	NA	NA	NA	NA	NA	NA	NA	NA	NA	NA	NA	NA	NA	NA	NA	NA	NA	NA	NA	NA	NA	NA	NA	NA	NA	NA	NA	NA	NA	NA	NA	NA	NA	NA	NA	NA	NA	NA	NA	NA	NA	NA	NA	NA	NA	NA	NA	NA	NA	NA	NA	NA	NA	NA	NA	NA	NA	NA	NA	NA	NA	NA	NA	NA	NA	NA	NA	NA	NA	NA	NA	NA	NA	NA	NA	NA	NA	NA	NA	NA	NA	NA	NA	NA	NA	NA	NA	NA	NA	NA	NA	NA	NA	NA	NA	NA	NA	NA	NA	NA	NA	NA	NA	NA	NA	NA	NA	NA	NA	NA	NA	NA	NA	NA	NA	NA	NA	NA	NA	NA	NA	NA	NA	NA	NA	NA	NA	NA	NA	NA	NA	NA	NA	NA	NA	NA	NA	NA	NA	NA	NA	NA	NA	NA	NA	NA	NA	NA	NA	NA	NA	NA	NA	NA	NA	NA	NA	NA	NA	NA	NA	NA	NA	NA	NA	NA	NA	NA	NA	NA	NA	NA	NA	NA	NA	NA	NA	NA	NA	NA	NA	NA	NA	NA	NA	NA	NA	NA	NA	NA	NA	NA	NA	NA	NA	NA	NA	NA	NA	NA	NA	NA	NA	NA	NA	NA	NA	NA	NA	NA	NA	NA	NA	NA	NA	NA	NA	NA	NA	NA	NA	NA	NA	NA	NA	NA	NA	NA	NA	NA	NA	NA	NA	NA	NA	NA	NA	NA	NA	NA	NA	NA	NA	NA	NA	NA	NA	NA	NA	NA	NA	NA	NA	NA	NA	NA	NA	NA	NA	NA	NA	NA	NA	NA	NA	NA	NA	NA	NA	NA	NA	NA	NA	NA	NA	NA	NA	NA	NA	NA	NA	NA	NA	NA	NA	NA	NA	NA	NA	NA	NA	NA	NA	NA	NA	NA	NA	NA	NA	NA	NA	NA	NA	NA	NA	NA	NA	NA	NA	NA	NA	NA	NA	NA	NA	NA	NA	NA	NA	NA	NA	NA	NA	NA	NA	NA	NA	NA	NA	NA	NA	NA	NA	NA	NA	NA	NA	NA	NA	NA	NA	NA	NA	NA	NA	NA	NA	NA	NA	NA	NA	NA	NA	NA	NA	NA	NA	NA	NA	NA	NA	NA	NA	NA	NA	NA	NA	NA	NA	NA	NA	NA	NA	NA	NA	NA	NA	NA	NA	NA	NA	NA	NA	NA	NA	NA	NA	NA	NA	NA	NA	NA	NA	NA	NA	NA	NA	NA	NA	NA	NA	NA	NA	NA	NA	NA	NA	NA	NA	NA	NA	NA	NA	NA	NA	NA	NA	NA	NA	NA	NA	NA	NA	NA	NA	NA	NA	NA	NA	NA	NA	NA	NA	NA	NA	NA	NA	NA	NA	NA	NA	NA	NA	NA	NA	NA	NA	NA	NA	NA	NA	NA	NA	NA	NA	NA	NA	NA	NA	NA	NA	NA	NA	NA	NA	NA	NA	NA	NA	NA	NA	NA	NA	NA	NA	NA	NA	NA	NA	NA	NA	NA	NA	NA	NA	NA	NA	NA	NA	NA	NA	NA	NA	NA	NA	NA	NA	NA	NA	NA	NA	NA	NA	NA	NA	NA	NA	NA	NA	NA	NA	NA	NA	NA	NA	NA	NA	NA	NA	NA	NA	NA	NA	NA	NA	NA	NA	NA	NA	NA	NA	NA	NA	NA	NA	NA	NA	NA	NA	NA	NA	NA	NA	NA	NA	NA	NA	NA	NA	NA	NA	NA	NA	NA	NA	NA	NA	NA	NA	NA	NA	NA	NA	NA	NA	NA	NA	NA	NA	NA	NA	NA	NA	NA	NA	NA	NA	NA	NA	NA	NA	NA	NA	NA	NA	NA	NA	NA	NA	NA	NA	NA	NA	NA	NA	NA	NA	NA	NA	NA	NA	NA	NA	NA	NA	NA	NA	NA	NA	NA	NA	NA	NA	NA	NA	NA	NA	NA	NA	NA	NA	NA	NA	NA	NA	NA	NA	NA	NA	NA	NA	NA	NA	NA	NA	NA	NA
merged_939_9berlin21051220-22hmix	2021-05-12 20:00:00	Berlin_KW2	52.6076	13.3185	NA	NA	NA	NA	NA	NA	NA	NA	NA	NA	NA	1	NA	NA	NA	NA	NA	NA	0.951769	NA	NA	NA	NA	NA	NA	NA	NA	NA	NA	NA	NA	NA	NA	NA	NA	NA	NA	NA	NA	NA	NA	NA	NA	NA	NA	NA	NA	NA	NA	NA	NA	NA	NA	1	NA	NA	NA	0.83908	NA	NA	NA	NA	NA	NA	NA	NA	NA	NA	NA	NA	1	NA	NA	NA	NA	NA	NA	NA	NA	NA	NA	NA	NA	NA	NA	NA	NA	NA	NA	NA	NA	NA	NA	NA	NA	NA	NA	NA	NA	NA	NA	NA	NA	0.995146	NA	1	1	NA	1	NA	NA	NA	NA	NA	NA	NA	NA	NA	NA	0.734794	NA	NA	NA	NA	NA	NA	NA	NA	NA	NA	NA	NA	NA	NA	NA	NA	NA	NA	NA	NA	1	NA	1	0.470968	0.994987	0.996253	0.996045	0.996253	NA	NA	NA	NA	NA	NA	NA	NA	NA	NA	NA	NA	NA	NA	NA	NA	NA	NA	NA	NA	NA	NA	NA	NA	NA	NA	NA	NA	NA	NA	NA	0.60241	NA	NA	NA	NA	NA	NA	NA	NA	NA	NA	NA	NA	NA	NA	NA	NA	0.344828	NA	NA	NA	NA	0.816327	NA	NA	NA	NA	NA	NA	NA	NA	NA	NA	NA	NA	NA	NA	NA	NA	NA	NA	NA	NA	NA	NA	NA	NA	NA	NA	NA	NA	NA	NA	NA	NA	NA	NA	NA	NA	NA	NA	NA	NA	NA	NA	NA	NA	NA	NA	NA	NA	NA	NA	NA	NA	NA	NA	NA	NA	NA	NA	NA	NA	NA	NA	NA	NA	NA	NA	NA	NA	NA	NA	NA	NA	NA	NA	NA	NA	NA	NA	NA	NA	NA	NA	NA	NA	NA	NA	NA	NA	NA	NA	NA	NA	NA	NA	NA	NA	NA	NA	NA	NA	NA	NA	NA	NA	NA	NA	NA	NA	NA	NA	NA	NA	NA	NA	NA	NA	NA	0.252321	NA	NA	NA	NA	NA	NA	NA	NA	NA	NA	NA	NA	NA	NA	NA	NA	NA	NA	NA	NA	NA	NA	NA	NA	NA	NA	NA	NA	NA	NA	NA	NA	NA	NA	NA	NA	NA	NA	NA	NA	NA	NA	NA	NA	NA	NA	NA	NA	NA	NA	NA	NA	NA	NA	NA	NA	NA	NA	NA	NA	NA	NA	NA	NA	NA	NA	NA	NA	NA	NA	NA	NA	NA	NA	NA	NA	NA	NA	NA	NA	NA	NA	NA	NA	NA	NA	NA	NA	NA	NA	NA	NA	NA	NA	NA	NA	NA	NA	NA	NA	NA	NA	NA	NA	NA	NA	NA	NA	NA	NA	NA	NA	NA	NA	NA	NA	NA	NA	NA	NA	NA	NA	NA	NA	NA	NA	NA	NA	NA	NA	NA	NA	NA	NA	NA	NA	NA	NA	NA	NA	NA	NA	NA	NA	NA	NA	NA	NA	NA	NA	NA	NA	NA	NA	NA	NA	0.157495	NA	NA	NA	NA	NA	NA	NA	NA	NA	NA	NA	NA	NA	NA	NA	NA	NA	NA	NA	NA	NA	NA	NA	NA	NA	NA	NA	NA	NA	NA	NA	NA	NA	NA	NA	NA	NA	NA	NA	NA	NA	NA	NA	NA	NA	NA	NA	NA	NA	NA	NA	NA	NA	NA	NA	NA	NA	NA	NA	NA	NA	NA	NA	NA	0.285714	NA	NA	NA	NA	NA	NA	NA	NA	NA	NA	NA	NA	NA	NA	NA	NA	NA	NA	NA	NA	NA	NA	NA	NA	NA	NA	NA	NA	NA	NA	NA	NA	NA	NA	NA	NA	NA	NA	NA	NA	NA	NA	NA	NA	NA	NA	NA	NA	NA	NA	NA	NA	NA	NA	NA	NA	NA	NA	NA	NA	NA	NA	NA	NA	NA	NA	NA	NA	NA	NA	NA	NA	NA	NA	NA	NA	NA	NA	NA	NA	NA	NA	NA	NA	NA	NA	NA	NA	NA	NA	NA	NA	NA	NA	NA	NA	NA	NA	NA	NA	NA	NA	NA	NA	NA	NA	NA	NA	NA	NA	NA	NA	NA	NA	NA	NA	NA	NA	NA	NA	NA	NA	NA	NA	NA	NA	NA	NA	NA	NA	NA	NA	NA	NA	NA	NA	NA	NA	NA	NA	NA	NA	NA	NA	NA	NA	NA	NA	NA	NA	NA	NA	NA	NA	NA	NA	NA	NA	NA	NA	NA	NA	NA	NA	NA	NA	NA	NA	NA	NA	NA	NA	NA	NA	NA	NA	NA	NA	NA	NA	NA	NA	NA	NA	NA	NA	NA	NA	NA	NA	NA	NA	NA	NA	NA	NA	NA	NA	NA	NA	NA	NA	NA	NA	NA	NA	NA	NA	NA	NA	NA	NA	NA	NA	NA	NA	NA	NA	NA	NA	NA	NA	NA	NA	NA	NA	NA	NA	NA	NA	NA	NA	NA	NA	NA	NA	NA	NA	NA	NA	NA	NA	NA	NA	NA	NA	NA	NA	NA	NA	NA	NA	NA	NA	NA	NA	NA	NA	NA	NA	NA	NA	NA	NA	NA	NA	NA	NA	NA	NA	NA	NA	NA	NA	NA	NA	NA	NA	NA	NA	NA	NA	NA	NA	NA	NA	NA	NA	NA	NA	NA	NA	NA	NA	NA	NA	NA	NA	NA	NA	NA	NA	NA	NA	NA	NA	NA	NA	NA	NA	NA	NA	NA	NA	NA	NA	NA	NA	NA	NA	NA	NA	NA	NA	NA	NA	NA	NA	NA	0.125683	NA	NA	NA	NA	0.005846	NA	NA	NA	NA	NA	NA	NA	NA	NA	NA	NA	NA	NA	NA	NA	NA	NA	NA	NA	NA	NA	NA	NA	NA	NA	NA	NA	NA	NA	NA	NA	NA	NA	0.016129	NA	0.168794	NA	NA	NA	NA	NA	NA	NA	NA	NA	NA	NA	NA	NA	NA	NA	0.125387	NA	NA	NA	NA	NA	NA	NA	NA	NA	NA	NA	NA	NA	NA	NA	NA	NA	NA	NA	NA	NA	NA	NA	NA	NA	NA	NA	NA	NA	NA	NA	NA	NA	NA	NA	NA	NA	NA	NA	NA	0.013289	NA	NA	NA	NA	NA	NA	NA	NA	NA	NA	NA	0.152402	0.101362	NA	NA	0.011429	NA	NA	NA	NA	NA	NA	NA	NA	NA	NA	NA	NA	0.136947	0.166427	0.007653	0.07619	0.040698	0.01992	0.044444	0.043956	0.03	0.04	0.024631	0.037736	0.037037	0.046617	0.01223	0.039971	0.208333	0.42029	0.02381	0.03012	0.188612	0.046512	0.521127	0.185185	0.117983	0.065359	0.342664	0.003189	0.08871	0.049505	0.416667	0.345865	0.176768	0.206831	NA	NA	NA	NA	NA	NA	NA	NA	NA	NA	NA	NA	NA	NA	NA	NA	NA	NA	NA	NA	NA	NA	NA	NA	NA	NA	NA	NA	NA	NA	NA	NA	NA	NA	NA	NA	NA	NA	NA	NA	NA	NA	NA	NA	NA	NA	NA	NA	NA	NA	NA	NA	NA	NA	NA	NA	NA	NA	NA	NA	NA	NA	NA	NA	NA	NA	NA	NA	NA	NA	NA	NA	NA	NA	NA	NA	NA	NA	NA	NA	NA	NA	NA	NA	NA	NA	NA	NA	NA	NA	NA	NA	NA	NA	NA	NA	NA	NA	NA	NA	NA	NA	NA	NA	NA	NA	NA	NA	NA	NA	NA	NA	NA	NA	NA	NA	NA	NA	NA	NA	NA	NA	NA	NA	NA	NA	NA	NA	NA	NA	NA	NA	NA	NA	NA	NA	NA	NA	NA	NA	NA	NA	NA	NA	NA	NA	NA	NA	NA	NA	NA	NA	NA	NA	NA	NA	NA	NA	NA	NA	NA	NA	NA	NA	NA	NA	NA	NA	NA	NA	NA	NA	NA	NA	NA	NA	NA	NA	NA	NA	NA	NA	NA	NA	NA	NA	NA	NA	NA	NA	NA	NA	NA	NA	NA	NA	NA	NA	NA	NA	NA	NA	NA	NA	NA	NA	NA	NA	NA	NA	NA	NA	NA	NA	NA	NA	NA	NA	NA	NA	NA	NA	NA	NA	NA	NA	NA	NA	NA	NA	NA	NA	NA	NA	NA	NA	NA	NA	NA	NA	NA	NA	NA	NA	NA	NA	NA	NA	NA	NA	NA	NA	NA	NA	NA	NA	NA	NA	NA	NA	NA	NA	NA	NA	NA	NA	NA	NA	NA	NA	NA	NA	NA	NA	NA	NA	NA	NA	NA	NA	NA	NA	NA	NA	NA	NA	NA	NA	NA	NA	NA	NA	NA	NA	NA	NA	NA	NA	NA	NA	NA	NA	NA	NA	NA	NA	NA	NA	NA	NA	NA	NA	NA	NA	NA	NA	NA	NA	NA	NA	NA	NA	NA	NA	NA	NA	NA	NA	NA	NA	NA	NA	NA	NA	NA	NA	NA	NA	NA	NA	NA	NA	NA	NA	NA	NA	NA	NA	NA	NA	NA	NA	NA	NA	NA	NA	NA	NA	NA	NA	NA	NA	NA	NA	NA	NA	NA	NA	NA	NA	NA	NA	NA	NA	NA	NA	NA	NA	NA	NA	NA	NA	NA	NA	NA	NA	NA	NA	NA	NA	NA	NA	NA	NA	NA	NA	NA	NA	NA	NA	NA	NA	NA	NA	NA	NA	NA	NA	NA	NA	NA	NA	NA	NA	NA	NA	NA	NA	NA	NA	NA	NA	NA	NA	NA	NA	NA	NA	NA	NA	NA	NA	NA	NA	NA	NA	NA	NA	NA	NA	NA	NA	NA	NA	NA	NA	NA	NA	NA	NA	NA	NA	NA	NA	NA	NA	NA	NA	NA	NA	NA	NA	NA	NA	NA	NA	NA	NA	NA	NA	NA	NA	NA	NA	NA	NA	NA	NA	NA	NA	NA	NA	NA	NA	NA	NA	NA	NA	NA	NA	NA	NA	NA	NA	NA	NA	NA	NA	NA	NA	NA	NA	NA	NA	NA	NA	NA	NA	NA	NA	NA	NA	NA	NA	NA	NA	NA	NA	NA	NA	NA	NA	NA	NA	NA	NA	NA	NA	NA	NA	NA	NA	NA	NA	NA	NA	NA	NA	NA	NA	NA	NA	NA	NA	NA	NA	NA	NA	NA	NA	NA	NA	NA	NA	NA	NA	NA	NA	NA	NA	NA	NA	NA	NA	NA	NA	NA	NA	NA	NA	NA	NA	NA	NA	NA	NA	NA	NA	NA	NA	NA	NA	NA	NA	NA	NA	NA	NA	NA	NA	NA	NA	NA	NA	NA	NA	NA	NA	NA	NA	NA	NA	NA	NA	NA	NA	NA	NA	NA	NA	NA	NA	NA	NA	NA	NA	NA	NA	NA	NA	NA	NA	NA	NA	NA	NA	NA	NA	NA	NA	NA	NA	NA	NA	NA	NA	NA	NA	NA	NA	NA	NA	NA	NA	NA	NA	NA	NA	NA	NA	NA	NA	NA	NA	NA	NA	NA	NA	NA	NA	NA	NA	NA	NA	NA	NA	NA	NA	NA	NA	NA	NA	NA	NA	NA	NA	NA	NA	NA	NA	NA	NA	NA	NA	NA	NA	NA	NA	NA	NA	NA	NA	NA	NA	NA	NA	NA	NA	NA	NA	NA	NA	NA	NA	NA	NA	NA	NA	NA	NA	NA	NA	NA	NA	NA	NA	NA	NA	NA	NA	NA	NA	NA	NA	NA	NA	NA	NA	NA	NA	NA	NA	NA	NA	NA	NA	NA	NA	NA	NA	NA	NA	NA	NA	NA	NA	NA	NA	NA	NA	NA	NA	NA	NA	NA	NA	NA	NA	NA	NA	NA	NA	NA	NA	NA	NA	NA	NA	NA	NA	NA	NA	NA	NA	NA	NA	NA	NA	NA	NA	NA	NA	NA	NA	NA	NA	NA	NA	NA	NA	NA	NA	NA	NA	NA	NA	NA	NA	NA	NA	NA	NA	NA	NA	NA	NA	NA	NA	NA	NA	NA	NA	NA	NA	NA	NA	NA	NA	NA	NA	NA	NA	NA	NA	NA	NA	NA	NA	NA	NA	NA	NA	NA	NA	NA	NA	NA	NA	NA	NA	NA	NA	NA	NA	NA	NA	NA	NA	NA	NA	NA	NA	NA	NA	NA	NA	NA	NA	NA	NA	NA	NA	NA	NA	NA	NA	NA	NA	NA	NA	NA	NA	NA	NA	NA
merged_P939_210408_20-22hmix	2021-04-08 20:00:00	Berlin_KW2	52.6076	13.3185	NA	NA	NA	NA	NA	NA	NA	NA	0.998851	0.998467	0.999617	0.998176	NA	NA	NA	NA	NA	NA	0.999137	NA	NA	NA	NA	NA	NA	NA	NA	NA	NA	NA	0.008518	NA	NA	NA	0.004533	0.003117	NA	NA	0.00366	NA	NA	NA	NA	0.003349	NA	0.005024	NA	NA	0.002407	NA	NA	NA	NA	1	NA	NA	NA	1	NA	NA	0.028504	0.030149	NA	0.069695	0.074002	0.029366	NA	NA	0.004817	NA	0.997949	NA	0.003322	NA	NA	NA	NA	0.00815	NA	NA	NA	NA	NA	NA	NA	NA	NA	0.004258	NA	0.003681	NA	0.003844	0.003061	0.003417	0.003986	0.333333	NA	NA	NA	NA	NA	0.948718	0.23176	0.905838	NA	1	0.99977	NA	0.999002	NA	NA	NA	NA	NA	NA	NA	NA	0.004344	NA	0.999684	NA	NA	NA	NA	NA	NA	0.00319	NA	0.004387	NA	NA	NA	NA	NA	NA	NA	NA	NA	NA	NA	0.901547	NA	0.908228	0.5328	0.975036	0.999717	0.999717	0.999717	NA	NA	NA	NA	NA	NA	NA	NA	NA	NA	NA	NA	0.131451	NA	NA	0.985826	0.002801	0.003001	0.003401	NA	NA	NA	NA	NA	NA	NA	NA	NA	NA	NA	NA	0.872054	NA	NA	NA	0.004455	NA	NA	0.130616	NA	NA	NA	NA	NA	NA	NA	NA	0.011417	0.998673	NA	NA	NA	NA	NA	NA	NA	NA	NA	NA	NA	NA	NA	NA	NA	NA	NA	NA	NA	NA	NA	NA	NA	NA	NA	0.004024	NA	NA	NA	NA	NA	NA	NA	NA	NA	NA	NA	NA	NA	NA	NA	NA	NA	NA	0.002847	NA	NA	NA	NA	NA	NA	0.004986	NA	0.002743	NA	NA	NA	NA	NA	NA	NA	NA	NA	NA	NA	NA	0.242869	NA	NA	NA	NA	NA	NA	NA	NA	0.00387	NA	NA	0.3753	NA	0.974819	NA	NA	NA	NA	0.277487	NA	0.150579	0.006798	NA	NA	NA	NA	NA	NA	NA	NA	0.004188	NA	NA	NA	NA	NA	NA	NA	NA	NA	NA	NA	NA	NA	NA	NA	NA	NA	NA	NA	0.00355	NA	NA	NA	NA	0.094538	NA	NA	NA	NA	NA	NA	NA	NA	NA	NA	NA	NA	NA	0.004989	NA	NA	NA	NA	NA	NA	NA	NA	NA	NA	NA	NA	NA	NA	NA	NA	NA	NA	NA	NA	NA	NA	NA	NA	NA	NA	NA	NA	NA	NA	NA	NA	NA	NA	NA	NA	NA	NA	NA	NA	NA	NA	NA	NA	NA	NA	0.058702	NA	NA	NA	NA	NA	NA	NA	NA	NA	NA	NA	NA	NA	NA	NA	NA	NA	NA	NA	NA	NA	NA	NA	NA	NA	NA	NA	NA	NA	NA	NA	NA	NA	NA	NA	NA	NA	NA	NA	NA	NA	NA	NA	NA	NA	NA	NA	NA	NA	NA	NA	NA	NA	NA	NA	NA	NA	NA	NA	NA	NA	NA	NA	NA	NA	NA	NA	NA	NA	NA	NA	NA	NA	0.092867	0.002634	NA	NA	NA	NA	NA	NA	NA	NA	NA	NA	NA	NA	NA	NA	NA	0.005169	NA	NA	NA	NA	NA	NA	NA	NA	NA	NA	NA	NA	NA	NA	NA	NA	NA	NA	NA	NA	NA	NA	NA	NA	NA	NA	NA	NA	NA	NA	NA	NA	NA	NA	NA	NA	NA	NA	NA	NA	NA	NA	NA	NA	NA	NA	NA	NA	NA	NA	NA	NA	NA	NA	NA	NA	NA	NA	NA	NA	0.057978	NA	NA	NA	NA	NA	NA	NA	NA	0.099398	NA	NA	NA	NA	0.006292	NA	NA	NA	NA	NA	NA	NA	NA	NA	NA	NA	NA	NA	NA	0.09035	NA	NA	NA	NA	NA	NA	NA	0.00359	NA	NA	NA	NA	NA	NA	NA	NA	NA	NA	NA	NA	NA	NA	NA	NA	NA	NA	NA	NA	NA	NA	NA	NA	NA	NA	NA	NA	NA	NA	NA	NA	NA	NA	NA	NA	NA	NA	NA	NA	NA	NA	NA	NA	NA	NA	NA	NA	NA	NA	NA	NA	NA	NA	NA	NA	NA	NA	NA	NA	NA	NA	NA	NA	NA	NA	NA	NA	NA	NA	NA	NA	NA	NA	NA	NA	NA	NA	NA	NA	NA	NA	NA	NA	NA	0.100858	NA	NA	NA	NA	NA	NA	NA	NA	NA	NA	0.065784	NA	NA	NA	NA	1	NA	NA	NA	NA	NA	NA	NA	NA	NA	NA	NA	NA	NA	NA	NA	NA	NA	NA	NA	NA	NA	NA	NA	NA	NA	NA	NA	NA	NA	NA	NA	NA	NA	NA	NA	NA	NA	NA	NA	NA	NA	NA	NA	NA	NA	NA	NA	NA	NA	NA	NA	NA	NA	NA	NA	NA	0.072562	NA	NA	NA	NA	NA	NA	NA	NA	NA	NA	NA	NA	0.091667	NA	NA	NA	NA	NA	NA	NA	NA	NA	NA	NA	NA	NA	NA	NA	NA	NA	NA	NA	NA	NA	NA	NA	NA	NA	NA	NA	NA	NA	NA	0.171429	NA	NA	NA	NA	NA	NA	NA	NA	NA	NA	NA	NA	NA	NA	NA	NA	NA	NA	NA	NA	NA	NA	NA	NA	NA	NA	NA	NA	NA	NA	NA	NA	NA	NA	NA	NA	NA	NA	NA	NA	NA	NA	NA	NA	NA	NA	NA	NA	NA	NA	NA	NA	NA	NA	NA	NA	NA	NA	NA	NA	NA	NA	NA	NA	NA	NA	NA	NA	NA	0.083164	NA	NA	NA	NA	NA	NA	NA	NA	NA	NA	NA	NA	NA	NA	NA	NA	NA	NA	NA	NA	NA	NA	NA	NA	NA	NA	NA	NA	NA	NA	NA	NA	NA	NA	0.002182	NA	NA	NA	NA	NA	NA	NA	NA	NA	NA	NA	NA	NA	NA	NA	NA	NA	NA	NA	NA	NA	NA	NA	NA	NA	NA	NA	NA	NA	NA	NA	NA	NA	NA	NA	NA	NA	NA	NA	NA	NA	NA	NA	NA	NA	NA	NA	NA	NA	NA	NA	NA	NA	NA	NA	NA	NA	NA	NA	NA	NA	NA	NA	NA	NA	NA	NA	NA	NA	NA	NA	NA	NA	NA	NA	NA	NA	NA	NA	NA	NA	NA	NA	NA	NA	NA	NA	NA	NA	NA	NA	NA	NA	NA	NA	NA	NA	NA	NA	NA	NA	NA	NA	NA	NA	NA	NA	0.0718	NA	NA	NA	NA	NA	NA	NA	NA	NA	NA	NA	NA	NA	NA	NA	NA	NA	NA	NA	NA	NA	NA	NA	NA	NA	NA	NA	NA	NA	NA	NA	NA	NA	NA	NA	NA	NA	NA	NA	NA	NA	NA	NA	NA	NA	NA	0.017583	0.094203	0.025824	0.015104	0.021495	0.012559	0.01435	0.010766	0.012552	0.014196	0.019307	0.010561	0.016973	0.014101	0.016207	0.004853	0.00412	0.009604	0.012869	0.018385	0.011848	0.109053	0.01165	0.015885	0.101663	0.010995	0.014092	0.013333	0.016667	0.016529	0.015487	0.021505	0.25	0.018485	0.013981	0.018316	0.016836	0.018794	0.015385	0.019196	0.008087	0.012048	0.054795	0.013411	0.122779	0.016249	0.015775	0.088979	0.014753	0.173333	0.012187	0.010417	0.098318	0.013795	0.061312	0.013181	0.011567	0.082666	0.01479	0.01479	0.017447	0.014023	0.003753	0.003248	0.017271	0.015753	0.017551	0.003237	0.063102	0.024	0.058824	0.067504	0.023392	0.081586	0.014585	0.120301	0.011019	0.011949	0.020221	0.083183	0.01464	0.047478	0.05102	0.066667	0.030769	0.027897	0.094162	0.020642	0.015459	0.09901	0.018881	0.009608	0.137255	0.048476	0.088136	0.014215	0.01195	0.012214	0.014941	0.073985	0.066995	0.002924	0.25	0.005419	0.01332	0.012922	0.015335	0.013941	0.002902	0.012444	0.015949	0.074659	0.013038	0.012134	0.01142	0.06309	0.016	0.1	0.012932	0.064787	0.063854	0.013586	0.017045	0.016293	0.009058	0.014382	0.07405	0.013499	0.013466	0.012831	0.011423	0.004307	0.003576	0.00353	0.060061	0.012235	0.017796	0.083333	0.060465	0.018326	0.095247	0.043861	0.042026	0.012023	0.014637	0.013514	0.014073	0.012387	0.013514	0.230583	0.003377	0.016453	0.014143	0.181287	0.090164	0.130552	0.02288	0.114286	0.010745	0.011417	0.011417	0.021084	0.013911	0.002726	0.002726	0.018116	0.193246	0.014724	0.023861	0.014342	0.013216	0.099307	0.05291	0.0091	0.009927	0.011819	0.02029	0.012396	0.012251	0.09122	NA	NA	NA	NA	NA	NA	NA	NA	NA	NA	NA	NA	NA	NA	NA	NA	NA	NA	NA	NA	NA	NA	NA	NA	NA	NA	NA	NA	NA	NA	NA	NA	NA	NA	NA	NA	NA	NA	NA	NA	NA	NA	NA	NA	NA	NA	NA	NA	NA	NA	NA	NA	NA	NA	NA	NA	NA	NA	NA	NA	NA	NA	NA	NA	NA	NA	NA	NA	NA	NA	NA	NA	NA	NA	NA	NA	NA	NA	NA	NA	NA	NA	NA	NA	NA	NA	NA	NA	NA	NA	NA	NA	NA	NA	NA	NA	NA	NA	NA	NA	NA	NA	NA	NA	NA	NA	NA	NA	NA	NA	NA	NA	NA	NA	NA	NA	NA	NA	NA	NA	NA	NA	NA	NA	NA	NA	NA	NA	NA	NA	NA	NA	NA	NA	NA	NA	NA	NA	NA	NA	NA	NA	NA	NA	NA	NA	NA	NA	NA	NA	NA	NA	NA	NA	NA	NA	NA	NA	NA	NA	NA	NA	NA	NA	NA	NA	NA	NA	NA	NA	NA	NA	NA	NA	NA	NA	NA	NA	NA	NA	NA	NA	NA	NA	NA	NA	NA	NA	NA	NA	NA	NA	NA	NA	NA	NA	NA	NA	NA	NA	NA	NA	NA	NA	NA	NA	NA	NA	NA	NA	NA	NA	NA	NA	NA	NA	NA	NA	NA	NA	NA	NA	NA	NA	NA	NA	NA	NA	NA	NA	NA	NA	NA	NA	NA	NA	NA	NA	NA	NA	NA	NA	NA	NA	NA	NA	NA	NA	NA	NA	NA	NA	NA	NA	NA	NA	NA	NA	NA	NA	NA	NA	NA	NA	NA	NA	NA	NA	NA	NA	NA	NA	NA	NA	NA	NA	NA	NA	NA	NA	NA	NA	NA	NA	NA	NA	NA	NA	NA	NA	NA	NA	NA	NA	NA	NA	NA	NA	NA	NA	NA	NA	NA	NA	NA	NA	NA	NA	NA	NA	NA	NA	NA	NA	NA	NA	NA	NA	NA	NA	NA	NA	NA	NA	NA	NA	NA	NA	NA	NA	NA	NA	NA	NA	NA	NA	NA	NA	NA	NA	NA	NA	NA	NA	NA	NA	NA	NA	NA	NA	NA	NA	NA	NA	NA	NA	NA	NA	NA	NA	NA	NA	NA	NA	NA	NA	NA	NA	NA	NA	NA	NA	NA	NA	NA	NA	NA	NA	NA	NA	NA	NA	NA	NA	NA	NA	NA	NA	NA	NA	NA	NA	NA	NA	NA	NA	NA	NA	NA	NA	NA	NA	NA	NA	NA	NA	NA	NA	NA	NA	NA	NA	NA	NA	NA	NA	NA	NA	NA	NA	NA	NA	NA	NA	NA	NA	NA	NA	NA	NA	NA	NA	NA	NA	NA	NA	NA	NA	NA	NA	NA	NA	NA	NA	NA	NA	NA	NA	NA	NA	NA	NA	NA	NA	NA	NA	NA	NA	NA	NA	NA	NA	NA	NA	NA	NA	NA	NA	NA	NA	NA	NA	NA	NA	NA	NA	NA	NA	NA	NA	NA	NA	NA	NA	NA	NA	NA	NA	NA	NA	NA	NA	NA	NA	NA	NA	NA	NA	NA	NA	NA	NA	NA	NA	NA	NA	NA	NA	NA	NA	NA	NA	NA	NA	NA	NA	NA	NA	NA	NA	NA	NA	NA	NA	NA	NA	NA	NA	NA	NA	NA	NA	NA	NA	NA	NA	NA	NA	NA	NA	NA	NA	NA	NA	NA	NA	NA	NA	NA	NA	NA	NA	NA	NA	NA	NA	NA	NA	NA	NA	NA	NA	NA	NA	NA	NA	NA	NA	NA	NA	NA	NA	NA	NA	NA	NA	NA	NA	NA	NA	NA	NA	NA	NA	NA	NA	NA	NA	NA	NA	NA	NA	NA	NA	NA	NA	NA	NA	NA	NA	NA	NA	NA	NA	NA	NA	NA	NA	NA	NA	NA	NA	NA	NA	NA	NA	NA	NA	NA	NA	NA	NA	NA	NA	NA	NA	NA	NA	NA	NA	NA	NA	NA	NA	NA	NA	NA	NA	NA	NA	NA	NA	NA	NA	NA	NA	NA	NA	NA	NA	NA	NA	NA	NA	NA	NA	NA	NA	NA	NA	NA	NA	NA	NA	NA	NA	NA	NA	NA	NA	NA	NA	NA	NA	NA	NA	NA	NA	NA	NA	NA	NA	NA	NA	NA	NA	NA	NA	NA	NA	NA	NA	NA	NA	NA
merged_P939_210408_22-24hmix	2021-04-08 22:00:00	Berlin_KW2	52.6076	13.3185	NA	NA	NA	NA	NA	NA	NA	NA	0.997863	0.997423	0.998519	0.998677	NA	0.061038	NA	NA	NA	NA	0.926611	NA	0.004081	NA	NA	NA	NA	NA	NA	NA	NA	NA	NA	NA	NA	NA	0.005189	NA	NA	NA	0.002695	NA	NA	NA	NA	0.003664	NA	0.003664	NA	NA	0.002858	0.005716	NA	NA	NA	0.999111	NA	NA	NA	1	NA	0.005337	0.026455	0.026964	NA	0.069907	0.076897	0.033622	NA	NA	0.005476	NA	0.999275	NA	NA	NA	NA	NA	NA	NA	NA	NA	NA	NA	NA	NA	NA	NA	NA	0.005135	NA	NA	NA	NA	0.002909	0.004131	NA	0.083333	NA	NA	NA	NA	NA	NA	0.098811	0.894207	NA	0.997196	1	NA	0.999492	NA	NA	NA	NA	NA	NA	NA	NA	0.005026	NA	0.998792	0.00439	0.003456	NA	NA	NA	NA	0.00311	NA	0.004354	NA	NA	NA	0.003918	NA	NA	NA	NA	NA	NA	0.004292	0.990157	NA	0.991343	0.676602	0.996492	0.998826	0.999245	0.999665	NA	NA	NA	NA	0.004386	NA	NA	NA	NA	NA	NA	NA	0.289404	NA	NA	0.982544	0.002841	0.003238	0.005022	NA	NA	0.088511	NA	NA	NA	NA	NA	NA	NA	NA	0.00479	1	NA	NA	NA	NA	NA	NA	NA	NA	NA	NA	NA	NA	NA	NA	NA	0.008572	0.998692	NA	NA	NA	NA	0.929487	NA	NA	NA	NA	NA	NA	NA	NA	NA	NA	NA	NA	NA	NA	NA	NA	NA	NA	NA	NA	NA	NA	NA	NA	NA	NA	NA	NA	NA	NA	NA	NA	NA	NA	NA	0.003423	NA	NA	NA	0.002967	NA	NA	NA	NA	NA	NA	0.002996	NA	0.002338	NA	NA	NA	NA	NA	NA	NA	NA	NA	NA	NA	NA	0.307208	NA	NA	NA	NA	NA	NA	NA	NA	0.003572	NA	NA	0.276485	NA	0.890041	NA	NA	NA	NA	0.127273	NA	0.242188	NA	NA	NA	NA	NA	NA	NA	NA	NA	NA	NA	NA	NA	NA	NA	NA	NA	NA	NA	NA	NA	NA	0.038252	NA	NA	NA	NA	NA	NA	NA	NA	NA	NA	NA	NA	NA	NA	NA	NA	NA	NA	NA	NA	NA	0.003873	NA	NA	NA	0.005281	NA	NA	NA	NA	NA	NA	NA	NA	NA	NA	NA	NA	NA	NA	NA	NA	NA	NA	NA	NA	NA	NA	NA	NA	NA	NA	NA	NA	NA	NA	NA	NA	NA	NA	NA	NA	NA	NA	NA	NA	NA	NA	NA	NA	NA	NA	NA	NA	NA	NA	NA	NA	NA	NA	NA	NA	NA	NA	NA	NA	NA	NA	NA	NA	NA	NA	NA	NA	NA	NA	NA	NA	NA	NA	NA	NA	NA	NA	NA	NA	NA	NA	NA	NA	NA	NA	0.15554	NA	NA	NA	NA	NA	NA	NA	NA	NA	NA	NA	NA	NA	NA	NA	NA	0.070175	NA	NA	NA	NA	NA	NA	0.027638	NA	NA	NA	NA	NA	NA	NA	NA	NA	NA	0.003203	NA	NA	NA	NA	NA	NA	NA	NA	NA	NA	NA	NA	0.16454	NA	NA	NA	NA	NA	NA	NA	NA	NA	NA	NA	NA	NA	NA	NA	NA	NA	NA	NA	NA	NA	NA	NA	NA	NA	NA	NA	NA	NA	NA	NA	NA	NA	NA	NA	NA	NA	NA	NA	NA	NA	NA	NA	NA	NA	NA	NA	NA	NA	NA	NA	NA	NA	NA	NA	NA	NA	NA	NA	NA	NA	NA	NA	NA	NA	0.0282	NA	NA	NA	NA	NA	NA	0.168803	NA	0.062687	NA	NA	NA	NA	NA	NA	NA	NA	NA	NA	NA	NA	NA	NA	NA	NA	NA	0.056747	NA	NA	NA	NA	NA	NA	NA	NA	0.045756	0.046057	NA	NA	NA	NA	NA	NA	NA	NA	NA	NA	NA	NA	NA	NA	NA	NA	NA	NA	NA	NA	NA	NA	NA	NA	NA	NA	NA	NA	NA	NA	NA	NA	NA	NA	NA	NA	NA	NA	NA	NA	NA	NA	NA	NA	NA	NA	NA	NA	NA	NA	NA	NA	NA	NA	NA	NA	NA	NA	NA	NA	NA	NA	NA	NA	NA	NA	NA	NA	NA	NA	NA	NA	NA	NA	NA	NA	NA	NA	NA	NA	NA	NA	NA	NA	NA	NA	NA	NA	NA	NA	NA	NA	NA	NA	NA	NA	NA	NA	NA	1	NA	NA	NA	NA	NA	NA	NA	NA	NA	NA	NA	NA	NA	NA	NA	NA	NA	NA	NA	NA	NA	NA	NA	NA	NA	0.042938	NA	NA	NA	NA	NA	NA	NA	NA	NA	NA	NA	NA	NA	NA	NA	NA	NA	NA	NA	NA	NA	NA	NA	NA	NA	NA	NA	NA	NA	NA	NA	NA	NA	NA	NA	NA	NA	NA	NA	NA	NA	NA	NA	NA	NA	NA	NA	NA	NA	NA	NA	NA	NA	NA	NA	NA	NA	NA	NA	NA	NA	NA	NA	NA	NA	NA	NA	NA	NA	NA	NA	NA	NA	NA	NA	NA	NA	NA	NA	NA	NA	NA	NA	NA	NA	NA	NA	NA	NA	NA	NA	NA	NA	NA	NA	NA	NA	NA	NA	NA	NA	NA	NA	NA	NA	NA	NA	NA	NA	NA	NA	NA	0.068691	NA	NA	NA	NA	NA	NA	NA	NA	NA	NA	NA	NA	NA	NA	NA	NA	NA	NA	NA	NA	NA	NA	NA	NA	NA	NA	NA	NA	NA	NA	NA	NA	NA	NA	NA	NA	NA	NA	NA	NA	NA	NA	NA	NA	NA	NA	NA	NA	NA	NA	NA	NA	NA	NA	NA	NA	NA	NA	NA	NA	NA	NA	NA	NA	NA	NA	NA	NA	NA	NA	NA	NA	NA	NA	NA	NA	NA	NA	NA	NA	NA	NA	NA	NA	NA	NA	NA	NA	NA	NA	NA	NA	NA	NA	NA	NA	NA	NA	NA	NA	NA	NA	NA	NA	NA	NA	NA	NA	NA	NA	NA	NA	NA	NA	NA	NA	NA	NA	NA	NA	NA	NA	NA	NA	NA	NA	NA	NA	NA	NA	NA	NA	NA	NA	NA	NA	NA	NA	NA	NA	NA	NA	NA	NA	NA	NA	NA	NA	NA	NA	NA	NA	NA	NA	0.022039	NA	NA	NA	NA	NA	NA	NA	NA	NA	NA	NA	NA	NA	NA	NA	NA	NA	NA	NA	NA	NA	NA	NA	NA	NA	NA	NA	NA	NA	NA	NA	NA	NA	NA	NA	NA	NA	NA	NA	NA	NA	NA	NA	NA	NA	NA	NA	NA	NA	NA	NA	NA	NA	NA	NA	NA	NA	NA	NA	NA	NA	NA	NA	NA	NA	NA	0.01632	NA	NA	0.013668	0.029376	0.015625	0.011078	0.014591	0.018486	0.014301	0.021716	0.011101	0.017921	NA	0.0142	0.003595	NA	0.014634	0.017772	0.016284	0.013026	NA	0.010115	0.015817	NA	0.004391	0.009909	0.012016	0.016689	0.008259	0.015993	0.01662	NA	0.010165	0.013757	0.02242	0.013648	0.01498	0.016679	0.01858	0.007007	0.009809	NA	0.014734	NA	0.014146	0.018519	NA	0.011938	0.056319	0.014692	0.013245	NA	0.012271	0.030782	0.01561	0.012574	NA	0.012882	0.015298	0.014038	0.020056	0.003718	0.003187	0.018871	0.016028	0.01591	NA	NA	0.022613	NA	NA	NA	NA	NA	NA	NA	NA	0.019656	NA	0.017921	NA	0.118812	NA	NA	0.013724	NA	0.011022	0.015564	NA	0.010432	0.008796	0.052901	NA	NA	0.015463	0.018037	0.011627	0.010879	0.043445	NA	0.003856	NA	0.00403	0.013823	0.014171	0.013242	0.013374	NA	0.0134	0.006523	NA	0.016147	0.01271	0.014526	0.020102	0.016642	NA	0.011933	NA	NA	0.018036	0.017403	0.01664	NA	0.014654	NA	0.014242	0.017145	0.010069	0.013067	NA	NA	NA	NA	0.009805	0.018477	NA	NA	0.019879	NA	NA	NA	0.012357	0.010886	0.014978	0.014867	0.011424	0.019332	NA	0.003007	0.015289	NA	NA	NA	NA	0.017512	NA	0.006227	0.011144	0.013438	0.025641	0.014405	NA	NA	0.00998	NA	0.015975	NA	0.013183	0.012605	NA	NA	NA	0.007708	0.01468	0.018551	0.012249	0.018252	NA	0.016474	0.014031	0.034699	0.082548	0.097222	0.094658	0.088168	0.076471	0.060241	0.074107	0.002755	0.002839	0.084927	0.002982	0.001746	0.009581	0.048655	0.008947	0.014138	0.055402	0.013774	0.016529	0.017584	0.031536	0.02983	0.072464	0.012363	0.005852	0.031709	0.037646	0.057921	0.030189	0.038997	0.00207	0.083333	0.027451	0.096774	0.057789	0.020101	0.038462	0.102418	0.038407	0.010939	0.026178	0.078125	0.013962	0.064959	0.013026	0.065104	0.019149	0.025731	0.004858	0.013514	0.036223	0.017045	0.004651	0.004999	0.004883	0.004534	0.055822	0.037243	0.004727	0.003856	0.077778	0.046154	0.00291	0.20339	0.045446	0.044624	0.169492	0.002654	0.007828	0.045756	0.016795	0.02688	0.053158	0.053387	0.032919	0.028687	0.009177	0.044088	0.052656	0.030925	0.002632	0.024901	0.068663	0.046645	0.043516	0.039517	0.037637	0.009029	0.010672	0.030529	0.064693	0.028369	0.028369	0.02649	0.025789	0.029773	0.028874	0.028749	0.045999	0.004707	0.032599	0.051101	0.01676	0.00932	0.010221	0.063492	0.034483	0.084052	0.028409	0.057096	0.019295	0.012747	0.001817	0.018931	0.118644	0.071496	0.010929	0.015306	0.053846	0.043165	0.05625	0.082375	0.015075	NA	NA	NA	NA	NA	NA	NA	NA	NA	NA	NA	NA	NA	NA	NA	NA	NA	NA	NA	NA	NA	NA	NA	NA	NA	NA	NA	NA	NA	NA	NA	NA	NA	NA	NA	NA	NA	NA	NA	NA	NA	NA	NA	NA	NA	NA	NA	NA	NA	NA	NA	NA	NA	NA	NA	NA	NA	NA	NA	NA	NA	NA	NA	NA	NA	NA	NA	NA	NA	NA	NA	NA	NA	NA	NA	NA	NA	NA	NA	NA	NA	NA	NA	NA	NA	NA	NA	NA	NA	NA	NA	NA	NA	NA	NA	NA	NA	NA	NA	NA	NA	NA	NA	NA	NA	NA	NA	NA	NA	NA	NA	NA	NA	NA	NA	NA	NA	NA	NA	NA	NA	NA	NA	NA	NA	NA	NA	NA	NA	NA	NA	NA	NA	NA	NA	NA	NA	NA	NA	NA	NA	NA	NA	NA	NA	NA	NA	NA	NA	NA	NA	NA	NA	NA	NA	NA	NA	NA	NA	NA	NA	NA	NA	NA	NA	NA	NA	NA	NA	NA	NA	NA	NA	NA	NA	NA	NA	NA	NA	NA	NA	NA	NA	NA	NA	NA	NA	NA	NA	NA	NA	NA	NA	NA	NA	NA	NA	NA	NA	NA	NA	NA	NA	NA	NA	NA	NA	NA	NA	NA	NA	NA	NA	NA	NA	NA	NA	NA	NA	NA	NA	NA	NA	NA	NA	NA	NA	NA	NA	NA	NA	NA	NA	NA	NA	NA	NA	NA	NA	NA	NA	NA	NA	NA	NA	NA	NA	NA	NA	NA	NA	NA	NA	NA	NA	NA	NA	NA	NA	NA	NA	NA	NA	NA	NA	NA	NA	NA	NA	NA	NA	NA	NA	NA	NA	NA	NA	NA	NA	NA	NA	NA	NA	NA	NA	NA	NA	NA	NA	NA	NA	NA	NA	NA	NA	NA	NA	NA	NA	NA	NA	NA	NA	NA	NA	NA	NA	NA	NA	NA	NA	NA	NA	NA	NA	NA	NA	NA	NA	NA	NA	NA	NA	NA	NA	NA	NA	NA	NA	NA	NA	NA	NA	NA	NA	NA	NA	NA	NA	NA	NA	NA	NA	NA	NA	NA	NA	NA	NA	NA	NA	NA	NA	NA	NA	NA	NA	NA	NA	NA	NA	NA	NA	NA	NA	NA	NA	NA	NA	NA	NA	NA	NA	NA	NA	NA	NA	NA	NA	NA	NA	NA	NA	NA	NA	NA	NA	NA	NA	NA	NA	NA	NA	NA	NA	NA	NA	NA	NA	NA	NA	NA	NA	NA	NA	NA	NA	NA	NA	NA	NA	NA	NA	NA	NA	NA	NA	NA	NA	NA	NA	NA	NA	NA	NA	NA	NA	NA	NA	NA	NA	NA	NA	NA	NA	NA	NA	NA	NA	NA	NA	NA	NA	NA	NA	NA	NA	NA	NA	NA	NA	NA	NA	NA	NA	NA	NA	NA	NA	NA	NA	NA	NA	NA	NA	NA	NA	NA	NA	NA	NA	NA	NA	NA	NA	NA	NA	NA	NA	NA	NA	NA	NA	NA	NA	NA	NA	NA	NA	NA	NA	NA	NA	NA	NA	NA	NA	NA	NA	NA	NA	NA	NA	NA	NA	NA	NA	NA	NA	NA	NA	NA	NA	NA	NA	NA	NA	NA	NA	NA	NA	NA	NA	NA	NA	NA	NA	NA	NA	NA	NA	NA	NA	NA	NA	NA	NA	NA	NA	NA	NA	NA	NA	NA	NA	NA	NA	NA	NA	NA	NA	NA	NA	NA	NA	NA	NA	NA	NA	NA	NA	NA	NA	NA	NA	NA	NA	NA	NA
merged_P939_210415_20-22hmix	2021-04-15 20:00:00	Berlin_KW2	52.6076	13.3185	NA	NA	NA	NA	NA	NA	NA	NA	NA	NA	NA	NA	NA	NA	NA	NA	NA	NA	NA	NA	NA	NA	NA	NA	NA	NA	NA	NA	NA	NA	NA	NA	NA	NA	NA	NA	NA	NA	NA	NA	NA	NA	NA	NA	NA	NA	NA	NA	NA	NA	NA	NA	NA	NA	NA	NA	NA	NA	NA	NA	NA	NA	NA	NA	NA	NA	NA	NA	NA	NA	NA	NA	NA	NA	NA	NA	NA	NA	NA	NA	NA	NA	NA	NA	NA	NA	NA	NA	NA	NA	NA	NA	NA	NA	NA	NA	NA	NA	NA	NA	NA	NA	NA	NA	NA	NA	NA	NA	NA	NA	NA	NA	NA	NA	NA	NA	NA	NA	NA	NA	NA	NA	NA	NA	NA	NA	NA	NA	NA	NA	NA	NA	NA	NA	NA	NA	NA	NA	NA	NA	NA	NA	NA	NA	NA	NA	NA	NA	NA	NA	NA	NA	NA	NA	NA	NA	NA	NA	NA	NA	NA	NA	NA	NA	NA	NA	NA	NA	NA	NA	NA	NA	NA	NA	NA	NA	NA	NA	NA	NA	NA	NA	NA	NA	NA	NA	NA	NA	NA	NA	NA	NA	NA	NA	NA	NA	NA	NA	NA	NA	NA	NA	NA	NA	NA	NA	NA	NA	NA	NA	NA	NA	NA	NA	NA	NA	NA	NA	NA	NA	NA	NA	NA	NA	NA	NA	NA	NA	NA	NA	NA	NA	NA	NA	NA	NA	NA	NA	NA	NA	NA	NA	NA	NA	NA	NA	NA	NA	NA	NA	NA	NA	NA	NA	NA	NA	NA	NA	NA	NA	NA	NA	NA	NA	NA	NA	NA	NA	NA	NA	NA	NA	NA	NA	NA	NA	NA	NA	NA	NA	NA	NA	NA	NA	NA	NA	NA	NA	NA	NA	NA	NA	NA	NA	NA	NA	NA	NA	NA	NA	NA	NA	NA	NA	NA	NA	NA	NA	NA	NA	NA	NA	NA	NA	NA	NA	NA	NA	NA	NA	NA	NA	NA	NA	NA	NA	NA	NA	NA	NA	NA	NA	NA	NA	NA	NA	NA	NA	NA	NA	NA	NA	NA	NA	NA	NA	NA	NA	NA	NA	NA	NA	NA	NA	NA	NA	NA	NA	NA	NA	NA	NA	NA	NA	NA	NA	NA	NA	NA	NA	NA	NA	NA	NA	NA	NA	NA	NA	NA	NA	NA	NA	NA	NA	NA	NA	NA	NA	NA	NA	NA	NA	NA	NA	NA	NA	NA	NA	NA	NA	NA	NA	NA	NA	NA	NA	NA	NA	NA	NA	NA	NA	NA	NA	NA	NA	NA	NA	NA	NA	NA	NA	NA	NA	NA	NA	NA	NA	NA	NA	NA	NA	NA	NA	NA	NA	NA	NA	NA	NA	NA	NA	NA	NA	NA	NA	NA	NA	NA	NA	NA	NA	NA	NA	NA	NA	NA	NA	NA	NA	NA	NA	NA	NA	NA	NA	NA	NA	NA	NA	NA	NA	NA	NA	NA	NA	NA	NA	NA	NA	NA	NA	NA	NA	NA	NA	NA	NA	NA	NA	NA	NA	NA	NA	NA	NA	NA	NA	NA	NA	NA	NA	NA	NA	NA	NA	NA	NA	NA	NA	NA	NA	NA	NA	NA	NA	NA	NA	NA	NA	NA	NA	NA	NA	NA	NA	NA	NA	NA	NA	NA	NA	NA	NA	NA	NA	NA	NA	NA	NA	NA	NA	NA	NA	NA	NA	NA	NA	NA	NA	NA	NA	NA	NA	NA	NA	NA	NA	NA	NA	NA	NA	NA	NA	NA	NA	NA	NA	NA	NA	NA	NA	NA	NA	NA	NA	NA	NA	NA	NA	NA	NA	NA	NA	NA	NA	NA	NA	NA	NA	NA	NA	NA	NA	NA	NA	NA	NA	NA	NA	NA	NA	NA	NA	NA	NA	NA	NA	NA	NA	NA	NA	NA	NA	NA	NA	NA	NA	NA	NA	NA	NA	NA	NA	NA	NA	NA	NA	NA	NA	NA	NA	NA	NA	NA	NA	NA	NA	NA	NA	NA	NA	NA	NA	NA	NA	NA	NA	NA	NA	NA	NA	NA	NA	NA	NA	NA	NA	NA	NA	NA	NA	NA	NA	NA	NA	NA	NA	NA	NA	NA	NA	NA	NA	NA	NA	NA	NA	NA	NA	NA	NA	NA	NA	NA	NA	NA	NA	NA	NA	NA	NA	NA	NA	NA	NA	NA	NA	NA	NA	NA	NA	NA	NA	NA	NA	NA	NA	NA	NA	NA	NA	NA	NA	NA	NA	NA	NA	NA	NA	NA	NA	NA	NA	NA	NA	NA	NA	NA	NA	NA	NA	NA	NA	NA	NA	NA	NA	NA	NA	NA	NA	NA	NA	NA	NA	NA	NA	NA	NA	NA	NA	NA	NA	NA	NA	NA	NA	NA	NA	NA	NA	NA	NA	NA	NA	NA	NA	NA	NA	NA	NA	NA	NA	NA	NA	NA	NA	NA	NA	NA	NA	NA	NA	NA	NA	NA	NA	NA	NA	NA	NA	NA	NA	NA	NA	NA	NA	NA	NA	NA	NA	NA	NA	NA	NA	NA	NA	NA	NA	NA	NA	NA	NA	NA	NA	NA	NA	NA	NA	NA	NA	NA	NA	NA	NA	NA	NA	NA	NA	NA	NA	NA	NA	NA	NA	NA	NA	NA	NA	NA	NA	NA	NA	NA	NA	NA	NA	NA	NA	NA	NA	NA	NA	NA	NA	NA	NA	NA	NA	NA	NA	NA	NA	NA	NA	NA	NA	NA	NA	NA	NA	NA	NA	NA	NA	NA	NA	NA	NA	NA	NA	NA	NA	NA	NA	NA	NA	NA	NA	NA	NA	NA	NA	NA	NA	NA	NA	NA	NA	NA	NA	NA	NA	NA	NA	NA	NA	NA	NA	NA	NA	NA	NA	NA	NA	NA	NA	NA	NA	NA	NA	NA	NA	NA	NA	NA	NA	NA	NA	NA	NA	NA	NA	NA	NA	NA	NA	NA	NA	NA	NA	NA	NA	NA	NA	NA	NA	NA	NA	NA	NA	NA	NA	NA	NA	NA	NA	NA	NA	NA	NA	NA	NA	NA	NA	NA	NA	NA	NA	NA	NA	NA	NA	NA	NA	NA	NA	NA	NA	NA	NA	NA	NA	NA	NA	NA	NA	NA	NA	NA	NA	NA	NA	NA	NA	NA	NA	NA	NA	NA	NA	NA	NA	NA	NA	NA	NA	NA	NA	NA	NA	NA	NA	NA	NA	NA	NA	NA	NA	NA	NA	NA	NA	NA	NA	NA	NA	NA	NA	NA	NA	NA	NA	NA	NA	NA	NA	NA	NA	NA	NA	NA	NA	NA	NA	NA	NA	NA	NA	NA	NA	NA	NA	NA	NA	NA	NA	NA	NA	NA	NA	NA	NA	NA	NA	NA	NA	NA	NA	NA	NA	NA	NA	NA	NA	NA	NA	NA	NA	NA	NA	NA	NA	NA	NA	NA	NA	NA	NA	NA	NA	NA	NA	NA	NA	NA	NA	NA	NA	NA	NA	NA	NA	NA	NA	NA	NA	NA	NA	NA	NA	NA	NA	NA	NA	NA	NA	NA	NA	NA	NA	NA	NA	NA	NA	NA	NA	NA	NA	NA	NA	NA	NA	NA	NA	NA	NA	NA	NA	NA	NA	NA	NA	NA	NA	NA	NA	NA	NA	NA	NA	NA	NA	NA	NA	NA	NA	NA	NA	NA	NA	NA	NA	NA	NA	NA	NA	NA	NA	NA	NA	NA	NA	NA	NA	NA	NA	NA	NA	NA	NA	NA	NA	NA	NA	NA	NA	NA	NA	NA	NA	NA	NA	NA	NA	NA	NA	NA	NA	NA	NA	NA	NA	NA	NA	NA	NA	NA	NA	NA	NA	NA	NA	NA	NA	NA	NA	NA	NA	NA	NA	NA	NA	NA	NA	NA	NA	NA	NA	NA	NA	NA	NA	NA	NA	NA	NA	NA	NA	NA	NA	NA	NA	NA	NA	NA	NA	NA	NA	NA	NA	NA	NA	NA	NA	NA	NA	NA	NA	NA	NA	NA	NA	NA	NA	NA	NA	NA	NA	NA	NA	NA	NA	NA	NA	NA	NA	NA	NA	NA	NA	NA	NA	NA	NA	NA	NA	NA	NA	NA	NA	NA	NA	NA	NA	NA	NA	NA	NA	NA	NA	NA	NA	NA	NA	NA	NA	NA	NA	NA	NA	NA	NA	NA	NA	NA	NA	NA	NA	NA	NA	NA	NA	NA	NA	NA	NA	NA	NA	NA	NA	NA	NA	NA	NA	NA	NA	0	NA	NA	NA	NA	NA	NA	NA	NA	NA	NA	NA	NA	NA	NA	NA	NA	NA	NA	NA	NA	NA	NA	NA	NA	NA	NA	NA	NA	NA	NA	NA	NA	NA	NA	NA	NA	NA	NA	NA	NA	NA	NA	NA	NA	NA	NA	NA	NA	NA	NA	NA	NA	NA	NA	NA	NA	NA	NA	NA	NA	NA	NA	NA	NA	NA	NA	NA	NA	NA	NA	NA	NA	NA	NA	NA	NA	NA	NA	NA	NA	NA	NA	NA	NA	NA	NA	NA	NA	NA	NA	NA	NA	NA	NA	NA	NA	NA	NA	NA	NA	NA	NA	NA	NA	NA	NA	NA	NA	NA	NA	NA	NA	NA	NA	NA	NA	NA	NA	NA	NA	NA	NA	NA	NA	NA	NA	NA	NA	NA	NA	NA	NA	NA	NA	NA	NA	NA	NA	NA	NA	NA	NA	NA	NA	NA	NA	NA	NA	NA	NA	NA	NA	NA	NA	NA	NA	NA	NA	NA	NA	NA	NA	NA	NA	NA	NA	NA	NA	NA	NA	NA	NA	NA	NA	NA	NA	NA	NA	NA	NA	NA	NA	NA	NA	NA	NA	NA	NA	NA	NA	NA	NA	NA	NA	NA	NA	NA	NA	NA	NA	NA	NA	NA	NA	NA	NA	NA	NA	NA	NA	NA	NA	NA	NA	NA	NA	NA	NA	NA	NA	NA	NA	NA	NA	NA	NA	NA	NA	NA	NA	NA	NA	NA	NA	NA	NA	NA	NA	NA	NA	NA	NA	NA	NA	NA	NA	NA	NA	NA	NA	NA	NA	NA	NA	NA	NA	NA	NA	NA	NA	NA	NA	NA	NA	NA	NA	NA	NA	NA	NA	NA	NA	NA	NA	NA	NA	NA	NA	NA	NA	NA	NA	NA	NA	NA	NA	NA	NA	NA	NA	NA	NA	NA	NA	NA	NA	NA	NA	NA	NA	NA	NA	NA	NA	NA	NA	NA	NA	NA	NA	NA	NA	NA	NA	NA	NA	NA	NA	NA	NA	NA	NA	NA	NA	NA	NA	NA	NA	NA	NA	NA	NA	NA	NA	NA	NA	NA	NA	NA	NA	NA	NA	NA	NA	NA	NA	NA	NA	NA	NA	NA	NA	NA	NA	NA	NA	NA	NA	NA	NA	NA	NA	NA	NA	NA	NA	NA	NA	NA	NA	NA	NA	NA	NA	NA	NA	NA	NA	NA	NA	NA	NA	NA	NA	NA	NA	NA	NA	NA	NA	NA	NA	NA	NA	NA	NA	NA	NA	NA	NA	NA	NA	NA	NA	NA	NA	NA	NA	NA	NA	NA	NA	NA	NA	NA	NA	NA	NA	NA	NA	NA	NA	NA	NA	NA	NA	NA	NA	NA	NA	NA	NA	NA	NA	NA	NA	NA	NA	NA	NA	NA	NA	NA	NA	NA	NA	NA	NA	NA	NA	NA	NA	NA	NA	NA	NA	NA	NA	NA	NA	NA	NA	NA	NA	NA	NA	NA	NA	NA	NA	NA	NA	NA	NA	NA	NA	NA	NA	NA	NA	NA	NA	NA	NA	NA	NA	NA	NA	NA	NA	NA	NA	NA	NA	NA	NA	NA	NA	NA	NA	NA	NA	NA	NA	NA	NA	NA	NA	NA	NA	NA	NA	NA	NA	NA	NA	NA	NA	NA	NA	NA	NA	NA	NA	NA	NA	NA	NA	NA	NA	NA	NA	NA	NA	NA	NA	NA	NA	NA	NA	NA	NA	NA	NA	NA	NA	NA	NA	NA	NA	NA	NA	NA	NA	NA	NA	NA	NA	NA	NA	NA	NA	NA	NA	NA	NA	NA	NA
merged_P939_210415_22-24hmix	2021-04-15 22:00:00	Berlin_KW2	52.6076	13.3185	NA	NA	NA	NA	NA	NA	NA	NA	NA	NA	NA	NA	NA	NA	NA	NA	NA	NA	NA	NA	NA	NA	NA	NA	NA	NA	NA	NA	NA	NA	NA	NA	NA	NA	NA	NA	NA	NA	NA	NA	NA	NA	NA	NA	NA	NA	NA	NA	NA	NA	NA	NA	NA	NA	NA	NA	NA	NA	NA	NA	NA	NA	NA	NA	NA	NA	NA	NA	NA	NA	NA	NA	NA	NA	NA	NA	NA	NA	NA	NA	NA	NA	NA	NA	NA	NA	NA	NA	NA	NA	NA	NA	NA	NA	NA	NA	NA	NA	NA	NA	NA	NA	NA	NA	NA	NA	NA	NA	NA	NA	NA	NA	NA	NA	NA	NA	NA	NA	NA	NA	NA	NA	NA	NA	NA	NA	NA	NA	NA	NA	NA	NA	NA	NA	NA	NA	NA	NA	NA	NA	NA	NA	NA	NA	NA	NA	NA	NA	NA	NA	NA	NA	NA	NA	NA	NA	NA	NA	NA	NA	NA	NA	NA	NA	NA	NA	NA	NA	NA	NA	NA	NA	NA	NA	NA	NA	NA	NA	NA	NA	NA	NA	NA	NA	NA	NA	NA	NA	NA	NA	NA	NA	NA	NA	NA	NA	NA	NA	NA	NA	NA	NA	NA	NA	NA	NA	NA	NA	NA	NA	NA	NA	NA	NA	NA	NA	NA	NA	NA	NA	NA	NA	NA	NA	NA	NA	NA	NA	NA	NA	NA	NA	NA	NA	NA	NA	NA	NA	NA	NA	NA	NA	NA	NA	NA	NA	NA	NA	NA	NA	NA	NA	NA	NA	NA	NA	NA	NA	NA	NA	NA	NA	NA	NA	NA	NA	NA	NA	NA	NA	NA	NA	NA	NA	NA	NA	NA	NA	NA	NA	NA	NA	NA	NA	NA	NA	NA	NA	NA	NA	NA	NA	NA	NA	NA	NA	NA	NA	NA	NA	NA	NA	NA	NA	NA	NA	NA	NA	NA	NA	NA	NA	NA	NA	NA	NA	NA	NA	NA	NA	NA	NA	NA	NA	NA	NA	NA	NA	NA	NA	NA	NA	NA	NA	NA	NA	NA	NA	NA	NA	NA	NA	NA	NA	NA	NA	NA	NA	NA	NA	NA	NA	NA	NA	NA	NA	NA	NA	NA	NA	NA	NA	NA	NA	NA	NA	NA	NA	NA	NA	NA	NA	NA	NA	NA	NA	NA	NA	NA	NA	NA	NA	NA	NA	NA	NA	NA	NA	NA	NA	NA	NA	NA	NA	NA	NA	NA	NA	NA	NA	NA	NA	NA	NA	NA	NA	NA	NA	NA	NA	NA	NA	NA	NA	NA	NA	NA	NA	NA	NA	NA	NA	NA	NA	NA	NA	NA	NA	NA	NA	NA	NA	NA	NA	NA	NA	NA	NA	NA	NA	NA	NA	NA	NA	NA	NA	NA	NA	NA	NA	NA	NA	NA	NA	NA	NA	NA	NA	NA	NA	NA	NA	NA	NA	NA	NA	NA	NA	NA	NA	NA	NA	NA	NA	NA	NA	NA	NA	NA	NA	NA	NA	NA	NA	NA	NA	NA	NA	NA	NA	NA	NA	NA	NA	NA	NA	NA	NA	NA	NA	NA	NA	NA	NA	NA	NA	NA	NA	NA	NA	NA	NA	NA	NA	NA	NA	NA	NA	NA	NA	NA	NA	NA	NA	NA	NA	NA	NA	NA	NA	NA	NA	NA	NA	NA	NA	NA	NA	NA	NA	NA	NA	NA	NA	NA	NA	NA	NA	NA	NA	NA	NA	NA	NA	NA	NA	NA	NA	NA	NA	NA	NA	NA	NA	NA	NA	NA	NA	NA	NA	NA	NA	NA	NA	NA	NA	NA	NA	NA	NA	NA	NA	NA	NA	NA	NA	NA	NA	NA	NA	NA	NA	NA	NA	NA	NA	NA	NA	NA	NA	NA	NA	NA	NA	NA	NA	NA	NA	NA	NA	NA	NA	NA	NA	NA	NA	NA	NA	NA	NA	NA	NA	NA	NA	NA	NA	NA	NA	NA	NA	NA	NA	NA	NA	NA	NA	NA	NA	NA	NA	NA	NA	NA	NA	NA	NA	NA	NA	NA	NA	NA	NA	NA	NA	NA	NA	NA	NA	NA	NA	NA	NA	NA	NA	NA	NA	NA	NA	NA	NA	NA	NA	NA	NA	NA	NA	NA	NA	NA	NA	NA	NA	NA	NA	NA	NA	NA	NA	NA	NA	NA	NA	NA	NA	NA	NA	NA	NA	NA	NA	NA	NA	NA	NA	NA	NA	NA	NA	NA	NA	NA	NA	NA	NA	NA	NA	NA	NA	NA	NA	NA	NA	NA	NA	NA	NA	NA	NA	NA	NA	NA	NA	NA	NA	NA	NA	NA	NA	NA	NA	NA	NA	NA	NA	NA	NA	NA	NA	NA	NA	NA	NA	NA	NA	NA	NA	NA	NA	NA	NA	NA	NA	NA	NA	NA	NA	NA	NA	NA	NA	NA	NA	NA	NA	NA	NA	NA	NA	NA	NA	NA	NA	NA	NA	NA	NA	NA	NA	NA	NA	NA	NA	NA	NA	NA	NA	NA	NA	NA	NA	NA	NA	NA	NA	NA	NA	NA	NA	NA	NA	NA	NA	NA	NA	NA	NA	NA	NA	NA	NA	NA	NA	NA	NA	NA	NA	NA	NA	NA	NA	NA	NA	NA	NA	NA	NA	NA	NA	NA	NA	NA	NA	NA	NA	NA	NA	NA	NA	NA	NA	NA	NA	NA	NA	NA	NA	NA	NA	NA	NA	NA	NA	NA	NA	NA	NA	NA	NA	NA	NA	NA	NA	NA	NA	NA	NA	NA	NA	NA	NA	NA	NA	NA	NA	NA	NA	NA	NA	NA	NA	NA	NA	NA	NA	NA	NA	NA	NA	NA	NA	NA	NA	NA	NA	NA	NA	NA	NA	NA	NA	NA	NA	NA	NA	NA	NA	NA	NA	NA	NA	NA	NA	NA	NA	NA	NA	NA	NA	NA	NA	NA	NA	NA	NA	NA	NA	NA	NA	NA	NA	NA	NA	NA	NA	NA	NA	NA	NA	NA	NA	NA	NA	NA	NA	NA	NA	NA	NA	NA	NA	NA	NA	NA	NA	NA	NA	NA	NA	NA	NA	NA	NA	NA	NA	NA	NA	NA	NA	NA	NA	NA	NA	NA	NA	NA	NA	NA	NA	NA	NA	NA	NA	NA	NA	NA	NA	NA	NA	NA	NA	NA	NA	NA	NA	NA	NA	NA	NA	NA	NA	NA	NA	NA	NA	NA	NA	NA	NA	NA	NA	NA	NA	NA	NA	NA	NA	NA	NA	NA	NA	NA	NA	NA	NA	NA	NA	NA	NA	NA	NA	NA	NA	NA	NA	NA	NA	NA	NA	NA	NA	NA	NA	NA	NA	NA	NA	NA	NA	NA	NA	NA	NA	NA	NA	NA	NA	NA	NA	NA	NA	NA	NA	NA	NA	NA	NA	NA	NA	NA	NA	NA	NA	NA	NA	NA	NA	NA	NA	NA	NA	NA	NA	NA	NA	NA	NA	NA	NA	NA	NA	NA	NA	NA	NA	NA	NA	NA	NA	NA	NA	NA	NA	NA	NA	NA	NA	NA	NA	NA	NA	NA	NA	NA	NA	NA	NA	NA	NA	NA	NA	NA	NA	NA	NA	NA	NA	NA	NA	NA	NA	NA	NA	NA	NA	NA	NA	NA	NA	NA	NA	NA	NA	NA	NA	NA	NA	NA	NA	NA	NA	NA	NA	NA	NA	NA	NA	NA	NA	NA	NA	NA	NA	NA	NA	NA	NA	NA	NA	NA	NA	NA	NA	NA	NA	NA	NA	NA	NA	NA	NA	NA	NA	NA	NA	NA	NA	NA	NA	NA	NA	NA	NA	NA	NA	NA	NA	NA	NA	NA	NA	NA	NA	NA	NA	NA	NA	NA	NA	NA	NA	NA	NA	NA	NA	NA	NA	NA	NA	NA	NA	NA	NA	NA	NA	NA	NA	NA	NA	NA	NA	NA	NA	NA	NA	NA	NA	NA	NA	NA	NA	NA	NA	NA	NA	NA	NA	NA	NA	NA	NA	NA	NA	NA	NA	NA	NA	NA	NA	NA	NA	NA	NA	NA	NA	NA	NA	NA	NA	NA	NA	NA	NA	NA	NA	NA	NA	NA	NA	NA	NA	NA	NA	NA	NA	NA	NA	NA	NA	NA	NA	NA	NA	NA	NA	NA	NA	NA	NA	NA	NA	NA	NA	NA	NA	NA	NA	NA	NA	NA	NA	NA	NA	NA	NA	NA	NA	NA	NA	NA	NA	NA	NA	NA	NA	NA	NA	NA	NA	0	NA	NA	NA	NA	NA	NA	NA	NA	NA	NA	NA	NA	NA	NA	NA	NA	NA	NA	NA	NA	NA	NA	NA	NA	NA	NA	NA	NA	NA	NA	NA	NA	NA	NA	NA	NA	NA	NA	NA	NA	NA	NA	NA	NA	NA	NA	NA	NA	NA	NA	NA	NA	NA	NA	NA	NA	NA	NA	NA	NA	NA	NA	NA	NA	NA	NA	NA	NA	NA	NA	NA	NA	NA	NA	NA	NA	NA	NA	NA	NA	NA	NA	NA	NA	NA	NA	NA	NA	NA	NA	NA	NA	NA	NA	NA	NA	NA	NA	NA	NA	NA	NA	NA	NA	NA	NA	NA	NA	NA	NA	NA	NA	NA	NA	NA	NA	NA	NA	NA	NA	NA	NA	NA	NA	NA	NA	NA	NA	NA	NA	NA	NA	NA	NA	NA	NA	NA	NA	NA	NA	NA	NA	NA	NA	NA	NA	NA	NA	NA	NA	NA	NA	NA	NA	NA	NA	NA	NA	NA	NA	NA	NA	NA	NA	NA	NA	NA	NA	NA	NA	NA	NA	NA	NA	NA	NA	NA	NA	NA	NA	NA	NA	NA	NA	NA	NA	NA	NA	NA	NA	NA	NA	NA	NA	NA	NA	NA	NA	NA	NA	NA	NA	NA	NA	NA	NA	NA	NA	NA	NA	NA	NA	NA	NA	NA	NA	NA	NA	NA	NA	NA	NA	NA	NA	NA	NA	NA	NA	NA	NA	NA	NA	NA	NA	NA	NA	NA	NA	NA	NA	NA	NA	NA	NA	NA	NA	NA	NA	NA	NA	NA	NA	NA	NA	NA	NA	NA	NA	NA	NA	NA	NA	NA	NA	NA	NA	NA	NA	NA	NA	NA	NA	NA	NA	NA	NA	NA	NA	NA	NA	NA	NA	NA	NA	NA	NA	NA	NA	NA	NA	NA	NA	NA	NA	NA	NA	NA	NA	NA	NA	NA	NA	NA	NA	NA	NA	NA	NA	NA	NA	NA	NA	NA	NA	NA	NA	NA	NA	NA	NA	NA	NA	NA	NA	NA	NA	NA	NA	NA	NA	NA	NA	NA	NA	NA	NA	NA	NA	NA	NA	NA	NA	NA	NA	NA	NA	NA	NA	NA	NA	NA	NA	NA	NA	NA	NA	NA	NA	NA	NA	NA	NA	NA	NA	NA	NA	NA	NA	NA	NA	NA	NA	NA	NA	NA	NA	NA	NA	NA	NA	NA	NA	NA	NA	NA	NA	NA	NA	NA	NA	NA	NA	NA	NA	NA	NA	NA	NA	NA	NA	NA	NA	NA	NA	NA	NA	NA	NA	NA	NA	NA	NA	NA	NA	NA	NA	NA	NA	NA	NA	NA	NA	NA	NA	NA	NA	NA	NA	NA	NA	NA	NA	NA	NA	NA	NA	NA	NA	NA	NA	NA	NA	NA	NA	NA	NA	NA	NA	NA	NA	NA	NA	NA	NA	NA	NA	NA	NA	NA	NA	NA	NA	NA	NA	NA	NA	NA	NA	NA	NA	NA	NA	NA	NA	NA	NA	NA	NA	NA	NA	NA	NA	NA	NA	NA	NA	NA	NA	NA	NA	NA	NA	NA	NA	NA	NA	NA	NA	NA	NA	NA	NA	NA	NA	NA	NA	NA	NA	NA	NA	NA	NA	NA	NA	NA	NA	NA	NA	NA	NA	NA	NA	NA	NA	NA	NA	NA	NA	NA	NA	NA	NA	NA	NA	NA	NA	NA	NA	NA	NA	NA	NA	NA	NA	NA	NA	NA	NA	NA	NA	NA	NA	NA	NA	NA	NA	NA	NA	NA	NA	NA	NA	NA	NA	NA	NA	NA	NA
merged_P939_210422_20-22hmix	2021-04-22 20:00:00	Berlin_KW2	52.6076	13.3185	NA	NA	NA	NA	NA	NA	NA	NA	0.999368	0.998736	0.999473	0.998819	NA	NA	NA	NA	NA	NA	0.941954	NA	0.004726	0.006311	NA	NA	NA	NA	NA	NA	NA	NA	NA	NA	NA	NA	0.003934	NA	NA	NA	0.0028	NA	NA	NA	NA	NA	NA	0.005227	NA	NA	NA	0.004043	NA	NA	NA	0.998944	NA	NA	NA	1	NA	NA	0.035448	0.025376	NA	0.072368	0.070489	0.052632	NA	NA	NA	NA	0.916526	NA	NA	NA	NA	NA	NA	NA	NA	NA	NA	NA	NA	0.003939	NA	NA	NA	0.003771	NA	NA	0.002965	NA	NA	NA	NA	0.25	NA	NA	NA	NA	NA	NA	0.06875	0.998152	NA	0.999667	1	NA	1	NA	NA	NA	NA	NA	NA	NA	NA	0.004714	NA	0.999664	NA	NA	NA	NA	NA	NA	0.003957	NA	0.005102	NA	NA	NA	0.00506	NA	NA	NA	NA	NA	NA	NA	0.971645	NA	0.974551	0.574353	0.986923	0.9988	0.9994	0.9998	NA	NA	NA	NA	0.005582	NA	NA	NA	NA	NA	NA	NA	0.111392	NA	NA	0.942692	0.003463	NA	0.004617	NA	NA	0.055457	NA	NA	NA	NA	NA	NA	NA	NA	NA	1	NA	NA	NA	NA	NA	NA	NA	NA	NA	0.007939	NA	NA	NA	NA	NA	0.01735	1	NA	NA	NA	NA	NA	NA	NA	NA	NA	NA	NA	NA	NA	NA	NA	NA	NA	NA	NA	NA	NA	NA	NA	NA	NA	0.006003	NA	NA	NA	NA	NA	NA	NA	NA	NA	NA	NA	NA	NA	NA	NA	NA	NA	NA	NA	NA	NA	NA	NA	NA	NA	NA	NA	0.003051	NA	NA	NA	NA	NA	NA	NA	NA	NA	NA	NA	NA	0.242754	NA	NA	NA	NA	NA	NA	NA	NA	NA	NA	NA	0.132486	NA	0.938929	NA	NA	NA	NA	0.034188	NA	0.154122	NA	NA	NA	NA	NA	NA	NA	NA	NA	NA	NA	NA	NA	NA	NA	NA	NA	NA	NA	NA	NA	NA	NA	NA	NA	NA	NA	NA	NA	NA	NA	NA	NA	NA	NA	NA	NA	NA	NA	NA	NA	NA	NA	NA	NA	NA	NA	NA	0.006988	NA	NA	NA	NA	NA	NA	NA	NA	NA	NA	NA	NA	NA	NA	NA	NA	NA	NA	NA	NA	NA	NA	NA	NA	NA	NA	NA	NA	NA	NA	NA	NA	NA	NA	NA	NA	NA	NA	NA	NA	NA	NA	NA	NA	NA	NA	NA	NA	NA	NA	NA	NA	NA	NA	NA	NA	NA	NA	NA	NA	NA	NA	NA	NA	NA	NA	NA	NA	NA	NA	NA	NA	NA	NA	NA	NA	NA	NA	NA	NA	NA	NA	NA	NA	NA	NA	0.368904	NA	NA	NA	NA	NA	NA	NA	NA	NA	NA	NA	NA	NA	NA	NA	NA	NA	NA	NA	NA	NA	NA	NA	NA	0.064383	NA	NA	NA	NA	NA	NA	NA	NA	NA	0.002675	NA	NA	NA	NA	NA	NA	NA	NA	NA	NA	NA	NA	NA	NA	NA	0.00447	NA	NA	NA	NA	NA	NA	NA	NA	NA	NA	NA	NA	NA	NA	NA	NA	NA	NA	NA	NA	NA	NA	NA	NA	NA	NA	NA	NA	NA	NA	NA	NA	NA	NA	NA	NA	NA	NA	0.997743	NA	NA	NA	0.049438	NA	NA	NA	NA	NA	NA	NA	NA	NA	0.02924	NA	NA	NA	NA	NA	NA	NA	NA	NA	NA	NA	NA	NA	NA	NA	NA	0.160714	NA	NA	NA	NA	NA	NA	NA	NA	NA	NA	NA	NA	NA	NA	NA	NA	NA	NA	NA	NA	NA	NA	NA	NA	NA	NA	NA	NA	NA	NA	NA	NA	NA	NA	NA	NA	NA	0.066667	NA	NA	NA	NA	NA	NA	NA	NA	NA	NA	NA	NA	NA	NA	NA	NA	NA	NA	NA	NA	NA	NA	NA	NA	NA	NA	NA	NA	NA	NA	NA	NA	NA	NA	NA	NA	NA	NA	NA	NA	NA	NA	NA	NA	NA	NA	NA	NA	NA	NA	NA	NA	NA	NA	NA	NA	NA	NA	NA	NA	NA	NA	NA	NA	NA	NA	NA	NA	NA	NA	NA	NA	NA	NA	NA	NA	NA	NA	NA	NA	NA	NA	NA	NA	NA	NA	NA	NA	NA	NA	NA	1	NA	NA	NA	NA	NA	NA	NA	NA	NA	NA	NA	NA	NA	NA	NA	NA	NA	NA	NA	NA	NA	NA	NA	NA	NA	0.138617	NA	NA	NA	NA	NA	NA	NA	NA	NA	NA	NA	NA	NA	NA	NA	NA	NA	NA	NA	NA	NA	NA	NA	NA	NA	NA	NA	NA	NA	NA	NA	NA	NA	NA	NA	NA	NA	NA	NA	NA	NA	NA	NA	NA	NA	NA	NA	NA	NA	NA	NA	NA	NA	NA	NA	NA	NA	NA	NA	NA	NA	NA	NA	NA	NA	NA	NA	NA	NA	NA	NA	NA	NA	NA	NA	NA	NA	NA	NA	NA	NA	NA	NA	NA	NA	0.081452	NA	NA	NA	NA	NA	NA	NA	NA	NA	NA	NA	NA	NA	NA	NA	NA	NA	0.271186	NA	NA	NA	NA	NA	NA	NA	NA	NA	NA	NA	NA	NA	NA	NA	NA	NA	NA	NA	NA	NA	NA	0.069793	NA	NA	NA	NA	NA	NA	NA	NA	NA	NA	NA	NA	NA	NA	NA	NA	NA	NA	NA	NA	NA	NA	NA	NA	NA	NA	NA	NA	NA	NA	NA	NA	NA	NA	NA	NA	NA	NA	NA	NA	NA	0.055577	NA	NA	NA	NA	NA	NA	NA	NA	NA	NA	NA	NA	NA	NA	NA	NA	NA	NA	NA	NA	NA	NA	NA	NA	NA	NA	NA	NA	NA	NA	NA	NA	NA	NA	NA	NA	NA	NA	NA	NA	NA	NA	NA	NA	NA	NA	NA	NA	NA	NA	NA	NA	NA	NA	NA	NA	NA	NA	NA	NA	NA	NA	NA	NA	NA	NA	NA	NA	NA	NA	NA	NA	0.067749	NA	NA	NA	NA	0.054622	NA	NA	NA	NA	NA	NA	NA	NA	NA	NA	NA	NA	NA	NA	NA	NA	NA	NA	NA	NA	NA	NA	NA	NA	NA	NA	NA	NA	NA	NA	NA	NA	NA	NA	NA	NA	NA	NA	NA	NA	NA	NA	NA	NA	NA	NA	NA	NA	NA	NA	NA	NA	NA	NA	NA	NA	NA	NA	NA	NA	NA	NA	NA	NA	NA	NA	NA	NA	NA	NA	NA	NA	NA	0.07836	NA	NA	NA	NA	NA	NA	NA	NA	NA	NA	NA	NA	NA	0.015264	NA	NA	0.017008	NA	NA	NA	0.015625	0.014505	0.015397	0.017018	0.016616	0.016058	NA	NA	0.004902	0.003852	0.021242	0.020246	0.020038	0.011181	NA	0.009825	0.017074	NA	NA	0.012389	0.014456	0.011942	0.008296	0.013861	0.014065	NA	0.011569	NA	0.021336	0.015038	0.013158	0.01855	0.011723	0.011801	0.011801	NA	0.012351	NA	0.018329	0.01771	NA	0.01693	NA	0.021445	0.008646	NA	0.009138	0.047279	0.012355	0.015385	NA	0.014794	0.015257	0.017228	0.016785	NA	NA	0.01684	0.014517	0.016543	NA	NA	NA	NA	NA	NA	NA	0.014139	NA	NA	0.010403	0.018205	NA	NA	NA	0.121951	NA	NA	0.025	NA	0.020316	NA	NA	0.012736	0.014614	NA	NA	NA	0.018856	0.019273	0.013597	0.012446	NA	NA	NA	NA	0.004482	0.010638	0.013116	0.017241	0.018543	NA	0.011965	0.014797	NA	0.010917	0.010712	0.01492	NA	0.017544	NA	0.0164	NA	NA	0.016348	0.0176	0.015754	NA	0.013234	NA	0.017779	0.017372	NA	0.013546	NA	NA	NA	0.160771	0.012603	0.017051	NA	NA	0.015373	NA	NA	NA	0.012758	0.009904	NA	0.011881	NA	0.01699	NA	NA	0.015173	0.017175	NA	NA	NA	NA	NA	NA	0.00939	0.014085	NA	0.011949	NA	NA	0.017921	NA	0.015152	0.018489	NA	0.025	NA	NA	0.007425	0.008634	0.010997	0.017618	0.012159	0.010917	NA	0.024845	0.01163	NA	NA	NA	NA	NA	NA	NA	NA	NA	NA	NA	NA	NA	0.013193	NA	0.006382	NA	NA	0.01532	0.013928	0.019298	NA	NA	NA	0.019667	NA	NA	NA	NA	NA	NA	NA	NA	NA	NA	NA	NA	NA	NA	NA	NA	NA	NA	0.02071	NA	NA	NA	NA	NA	NA	NA	NA	NA	NA	NA	NA	NA	NA	NA	NA	0.00354	NA	NA	NA	NA	NA	NA	NA	NA	0.01603	NA	NA	NA	NA	NA	NA	NA	NA	NA	NA	NA	NA	NA	NA	NA	NA	NA	NA	NA	NA	NA	NA	NA	NA	NA	NA	NA	NA	NA	NA	0.004029	NA	NA	0.010974	NA	0.018927	NA	NA	NA	NA	NA	0.017921	0.012968	NA	0.011129	NA	NA	NA	0.012422	NA	NA	NA	NA	NA	NA	0.018633	0.06107	0.238095	0.079802	0.083784	0.007918	0.016251	0.047423	0.032051	0.006179	0.008224	0.05361	0.194559	0.121212	0.063287	0.104704	0.068182	0.144923	0.154448	0.121622	0.027174	0.092527	0.092527	0.11236	0.152146	0.084186	0.064483	0.084068	0.174785	0.123919	0.103846	0.190895	0.166667	0.019902	0.012926	0.024484	0.064252	0.005558	0.039438	0.048639	0.005825	0.023618	0.060751	0.027227	0.052848	0.062547	0.111102	0.051368	0.099882	0.012346	0.081668	0.004833	0.5	0.176471	0.258065	0.272727	0.060419	0.077591	0.059997	0.016615	0.061836	0.076923	0.183962	NA	NA	NA	NA	NA	NA	NA	NA	NA	NA	NA	NA	NA	NA	NA	NA	NA	NA	NA	NA	NA	NA	NA	NA	NA	NA	NA	NA	NA	NA	NA	NA	NA	NA	NA	NA	NA	NA	NA	NA	NA	NA	NA	NA	NA	NA	NA	NA	NA	NA	NA	NA	NA	NA	NA	NA	NA	NA	NA	NA	NA	NA	NA	NA	NA	NA	NA	NA	NA	NA	NA	NA	NA	NA	NA	NA	NA	NA	NA	NA	NA	NA	NA	NA	NA	NA	NA	NA	NA	NA	NA	NA	NA	NA	NA	NA	NA	NA	NA	NA	NA	NA	NA	NA	NA	NA	NA	NA	NA	NA	NA	NA	NA	NA	NA	NA	NA	NA	NA	NA	NA	NA	NA	NA	NA	NA	NA	NA	NA	NA	NA	NA	NA	NA	NA	NA	NA	NA	NA	NA	NA	NA	NA	NA	NA	NA	NA	NA	NA	NA	NA	NA	NA	NA	NA	NA	NA	NA	NA	NA	NA	NA	NA	NA	NA	NA	NA	NA	NA	NA	NA	NA	NA	NA	NA	NA	NA	NA	NA	NA	NA	NA	NA	NA	NA	NA	NA	NA	NA	NA	NA	NA	NA	NA	NA	NA	NA	NA	NA	NA	NA	NA	NA	NA	NA	NA	NA	NA	NA	NA	NA	NA	NA	NA	NA	NA	NA	NA	NA	NA	NA	NA	NA	NA	NA	NA	NA	NA	NA	NA	NA	NA	NA	NA	NA	NA	NA	NA	NA	NA	NA	NA	NA	NA	NA	NA	NA	NA	NA	NA	NA	NA	NA	NA	NA	NA	NA	NA	NA	NA	NA	NA	NA	NA	NA	NA	NA	NA	NA	NA	NA	NA	NA	NA	NA	NA	NA	NA	NA	NA	NA	NA	NA	NA	NA	NA	NA	NA	NA	NA	NA	NA	NA	NA	NA	NA	NA	NA	NA	NA	NA	NA	NA	NA	NA	NA	NA	NA	NA	NA	NA	NA	NA	NA	NA	NA	NA	NA	NA	NA	NA	NA	NA	NA	NA	NA	NA	NA	NA	NA	NA	NA	NA	NA	NA	NA	NA	NA	NA	NA	NA	NA	NA	NA	NA	NA	NA	NA	NA	NA	NA	NA	NA	NA	NA	NA	NA	NA	NA	NA	NA	NA	NA	NA	NA	NA	NA	NA	NA	NA	NA	NA	NA	NA	NA	NA	NA	NA	NA	NA	NA	NA	NA	NA	NA	NA	NA	NA	NA	NA	NA	NA	NA	NA	NA	NA	NA	NA	NA	NA	NA	NA	NA	NA	NA	NA	NA	NA	NA	NA	NA	NA	NA	NA	NA	NA	NA	NA	NA	NA	NA	NA	NA	NA	NA	NA	NA	NA	NA	NA	NA	NA	NA	NA	NA	NA	NA	NA	NA	NA	NA	NA	NA	NA	NA	NA	NA	NA	NA	NA	NA	NA	NA	NA	NA	NA	NA	NA	NA	NA	NA	NA	NA	NA	NA	NA	NA	NA	NA	NA	NA	NA	NA	NA	NA	NA	NA	NA	NA	NA	NA	NA	NA	NA	NA	NA	NA	NA	NA	NA	NA	NA	NA	NA	NA	NA	NA	NA	NA	NA	NA	NA	NA	NA	NA
merged_P939_210422_22-24hmix	2021-04-22 22:00:00	Berlin_KW2	52.6076	13.3185	NA	NA	NA	NA	NA	NA	NA	NA	0.999261	0.997889	0.999261	0.99818	NA	NA	NA	NA	NA	NA	NA	0.002948	0.003574	NA	NA	NA	NA	NA	NA	NA	NA	NA	NA	NA	NA	NA	0.003985	NA	NA	NA	0.002423	NA	NA	NA	NA	NA	NA	0.004164	NA	NA	0.002792	0.004555	NA	NA	NA	1	NA	NA	NA	0.873529	NA	NA	0.034121	0.030095	0.019535	0.078142	0.067054	0.044351	NA	NA	NA	NA	0.884404	NA	0.005621	NA	NA	NA	NA	NA	NA	NA	NA	NA	NA	0.004616	NA	NA	NA	0.003593	NA	0.003593	NA	NA	0.002476	0.004107	0.003986	NA	NA	NA	NA	NA	NA	NA	0.155709	1	NA	0.99946	0.999327	NA	0.999618	NA	NA	NA	NA	NA	NA	0.99789	NA	0.005033	NA	0.999188	NA	NA	NA	NA	NA	NA	NA	NA	NA	NA	NA	NA	NA	NA	NA	NA	NA	NA	NA	NA	1	NA	0.998847	0.247113	0.999048	0.998768	0.999526	0.999431	NA	NA	NA	NA	NA	NA	NA	NA	NA	NA	NA	NA	0.202028	NA	NA	0.983943	NA	0.003229	0.003487	NA	NA	NA	NA	NA	NA	NA	NA	0.004533	NA	NA	NA	0.998821	NA	NA	NA	NA	NA	NA	NA	NA	NA	NA	NA	NA	NA	NA	NA	NA	0.998983	NA	NA	NA	NA	NA	NA	NA	NA	NA	NA	NA	NA	NA	NA	NA	NA	NA	NA	NA	NA	NA	NA	NA	NA	NA	0.004312	NA	NA	NA	NA	NA	NA	NA	NA	NA	NA	NA	NA	NA	NA	0.003836	NA	NA	NA	0.002959	NA	NA	NA	NA	NA	NA	0.003708	NA	0.002478	NA	NA	NA	NA	NA	NA	NA	NA	NA	NA	NA	NA	NA	NA	NA	NA	NA	NA	NA	NA	0.073529	0.003012	NA	NA	0.307104	NA	0.936927	NA	NA	NA	NA	NA	NA	0.106122	NA	NA	NA	NA	NA	NA	NA	NA	NA	NA	NA	NA	NA	NA	NA	NA	NA	NA	NA	NA	NA	NA	NA	NA	NA	NA	NA	NA	NA	NA	NA	NA	NA	NA	0.141465	NA	NA	NA	NA	NA	NA	NA	NA	NA	NA	NA	NA	NA	NA	NA	NA	NA	NA	NA	NA	NA	NA	NA	NA	NA	NA	NA	NA	NA	NA	NA	NA	NA	NA	NA	NA	NA	NA	NA	NA	NA	NA	NA	NA	NA	NA	NA	NA	NA	NA	NA	NA	NA	NA	NA	NA	NA	NA	NA	NA	NA	NA	NA	NA	NA	NA	NA	NA	NA	NA	NA	NA	NA	NA	NA	NA	NA	NA	NA	NA	NA	NA	NA	NA	NA	NA	NA	NA	NA	NA	NA	NA	NA	NA	NA	NA	NA	NA	NA	NA	0.13384	NA	NA	NA	NA	NA	NA	NA	NA	NA	NA	NA	NA	NA	NA	NA	0.088096	NA	NA	NA	NA	NA	NA	NA	NA	0.229308	NA	NA	NA	NA	NA	NA	NA	NA	NA	0.002939	NA	NA	NA	NA	NA	NA	NA	NA	NA	NA	NA	NA	NA	NA	NA	0.005501	NA	NA	0.077283	NA	NA	0.05	NA	NA	NA	NA	NA	NA	NA	NA	NA	NA	NA	NA	NA	NA	NA	NA	NA	NA	NA	NA	NA	NA	NA	NA	NA	NA	NA	NA	NA	NA	NA	NA	NA	NA	NA	NA	NA	NA	NA	NA	NA	NA	NA	NA	NA	NA	NA	NA	NA	NA	NA	NA	NA	NA	NA	NA	NA	NA	NA	NA	NA	NA	NA	0.180157	NA	NA	NA	NA	NA	NA	NA	NA	NA	NA	NA	NA	NA	NA	NA	NA	NA	NA	NA	0.078186	NA	NA	NA	NA	NA	0.005474	NA	NA	NA	NA	NA	NA	NA	NA	NA	NA	NA	NA	NA	NA	NA	NA	NA	NA	NA	NA	NA	NA	NA	NA	NA	NA	NA	NA	NA	NA	NA	NA	NA	NA	NA	NA	NA	NA	NA	NA	NA	NA	NA	NA	NA	NA	NA	NA	NA	NA	NA	NA	NA	NA	NA	NA	NA	NA	NA	NA	NA	NA	NA	NA	NA	NA	NA	NA	NA	NA	NA	NA	NA	NA	NA	NA	NA	NA	NA	NA	NA	NA	NA	NA	NA	NA	NA	NA	NA	NA	NA	NA	NA	NA	NA	NA	NA	NA	NA	NA	NA	NA	NA	1	NA	NA	NA	NA	NA	NA	NA	NA	NA	NA	NA	NA	NA	NA	NA	NA	NA	NA	NA	NA	NA	NA	NA	NA	NA	NA	NA	NA	NA	NA	NA	NA	NA	NA	NA	NA	NA	NA	NA	NA	NA	NA	NA	NA	NA	NA	NA	NA	NA	NA	NA	NA	NA	NA	NA	NA	NA	NA	NA	NA	NA	NA	NA	NA	NA	NA	NA	NA	NA	NA	NA	NA	NA	NA	NA	0.13205	NA	NA	NA	NA	NA	NA	NA	NA	NA	NA	NA	NA	NA	NA	NA	NA	NA	NA	NA	NA	NA	NA	NA	NA	NA	NA	NA	NA	NA	NA	NA	NA	NA	NA	NA	NA	NA	NA	NA	NA	NA	NA	NA	NA	0.108333	NA	0.089979	NA	NA	NA	NA	NA	NA	NA	NA	NA	NA	NA	NA	NA	0.071945	NA	NA	NA	NA	NA	NA	NA	NA	NA	NA	NA	NA	NA	NA	NA	0.083408	NA	NA	NA	NA	NA	NA	NA	NA	NA	NA	NA	NA	NA	NA	NA	NA	NA	NA	NA	NA	NA	NA	NA	NA	NA	NA	NA	NA	NA	NA	NA	NA	NA	NA	NA	NA	NA	NA	NA	NA	NA	NA	NA	NA	NA	NA	NA	NA	NA	NA	NA	NA	NA	NA	NA	NA	NA	NA	NA	NA	NA	NA	NA	NA	NA	NA	NA	NA	NA	NA	NA	NA	NA	NA	NA	NA	NA	NA	NA	NA	NA	NA	NA	NA	NA	NA	NA	NA	NA	NA	NA	NA	NA	NA	NA	NA	NA	NA	NA	NA	NA	NA	NA	NA	NA	NA	NA	NA	NA	NA	NA	NA	NA	NA	NA	NA	NA	NA	NA	0.040816	NA	NA	NA	NA	NA	NA	NA	NA	NA	NA	NA	NA	NA	NA	NA	NA	NA	NA	NA	NA	NA	NA	NA	NA	NA	NA	NA	NA	NA	NA	NA	NA	NA	NA	NA	NA	NA	NA	NA	NA	NA	NA	NA	NA	NA	NA	NA	NA	NA	NA	NA	NA	NA	NA	NA	NA	NA	NA	NA	NA	NA	NA	NA	0.117647	NA	0.087591	NA	NA	NA	NA	NA	NA	NA	NA	NA	NA	NA	NA	0.073958	NA	NA	NA	NA	NA	NA	0.058386	NA	0.019528	NA	NA	0.014488	0.018614	0.021145	0.014419	0.010225	0.013783	0.021236	0.013214	0.015201	0.015656	NA	NA	0.003366	NA	0.013872	0.017746	0.018608	0.011248	NA	0.010118	0.015921	NA	0.006024	0.011432	NA	0.013274	NA	0.010129	NA	NA	0.018309	NA	0.015715	0.0132	0.015312	0.014679	0.018162	0.012621	0.015038	NA	0.01066	NA	0.017588	0.013052	NA	0.015006	NA	0.011405	0.009656	NA	0.012617	NA	0.01298	0.013499	NA	0.013712	0.018042	0.018109	0.014416	0.003349	0.003471	0.018029	0.014277	0.015196	NA	NA	NA	NA	NA	NA	NA	0.013259	NA	NA	0.012834	0.015914	NA	0.012474	NA	NA	NA	NA	NA	NA	0.023766	NA	NA	0.016869	0.015098	NA	NA	NA	0.016776	0.015789	0.013463	0.014698	NA	NA	NA	NA	0.004796	0.013949	0.01641	0.014738	0.014255	NA	0.015728	NA	NA	0.022049	0.01875	NA	NA	0.016166	NA	0.01085	NA	NA	0.015637	0.018787	0.01646	NA	0.010091	NA	0.014561	0.015447	0.0122	0.011563	NA	NA	NA	0.087467	0.011227	0.016841	NA	NA	0.018174	NA	NA	NA	0.014121	0.012195	0.014269	0.010501	0.012865	0.015205	NA	0.00318	0.014864	0.018617	NA	NA	NA	0.017382	NA	NA	0.016914	0.014864	NA	0.012907	NA	NA	0.013086	NA	0.017013	0.019462	0.013333	0.016071	NA	NA	0.009988	0.009988	0.014542	0.020633	0.013147	0.013216	NA	0.016018	0.014924	NA	NA	NA	NA	NA	NA	NA	NA	NA	NA	NA	NA	NA	0.010241	NA	NA	0.019822	NA	NA	0.019663	0.019011	NA	NA	NA	0.01458	NA	NA	NA	NA	NA	NA	NA	NA	NA	NA	NA	NA	NA	NA	NA	NA	NA	NA	NA	NA	0.014625	NA	NA	NA	NA	NA	NA	0.026052	NA	NA	NA	NA	NA	NA	NA	NA	NA	NA	NA	NA	NA	NA	NA	NA	NA	NA	NA	NA	0.044392	0.044557	NA	NA	NA	NA	NA	NA	0.003204	NA	NA	NA	NA	NA	NA	NA	NA	NA	NA	NA	NA	NA	0.086531	NA	NA	NA	NA	0.003851	NA	NA	NA	0.012308	0.013825	NA	NA	NA	NA	NA	0.022356	0.017848	NA	0.013287	NA	NA	NA	0.010256	NA	NA	NA	NA	NA	NA	NA	NA	NA	NA	NA	NA	NA	NA	NA	NA	NA	NA	NA	NA	NA	NA	NA	NA	NA	NA	NA	NA	NA	NA	NA	NA	NA	NA	NA	NA	NA	NA	NA	NA	NA	NA	NA	NA	NA	NA	NA	NA	NA	NA	NA	NA	NA	NA	NA	NA	NA	NA	NA	NA	NA	NA	NA	NA	NA	0.011802	NA	NA	NA	0.148515	0.061134	0.070064	0.165028	0.081931	0.21629	0.088305	0.107735	0.169154	0.051238	0.084622	0.007528	0.008594	0.02847	0.003036	0.018135	0.062176	0.133333	0.247863	0.25	0.1	0.133588	0.146789	0.073394	0.09026	0.087621	0.106653	0.094693	0.129032	0.321188	0.078754	0.02243	0.117524	0.085684	0.088608	0.100402	0.115656	0.058974	0.038071	0.103325	0.052901	0.06303	0.160917	0.100565	0.11462	0.139303	0.068966	0.112596	0.010748	0.142857	0.020253	0.019563	0.101273	0.079712	0.055319	0.178913	0.082717	0.091026	0.073171	0.11194	0.146307	NA	NA	NA	NA	NA	NA	NA	NA	NA	NA	NA	NA	NA	NA	NA	NA	NA	NA	NA	NA	NA	NA	NA	NA	NA	NA	NA	NA	NA	NA	NA	NA	NA	NA	NA	NA	NA	NA	NA	NA	NA	NA	NA	NA	NA	NA	NA	NA	NA	NA	NA	NA	NA	NA	NA	NA	NA	NA	NA	NA	NA	NA	NA	NA	NA	NA	NA	NA	NA	NA	NA	NA	NA	NA	NA	NA	NA	NA	NA	NA	NA	NA	NA	NA	NA	NA	NA	NA	NA	NA	NA	NA	NA	NA	NA	NA	NA	NA	NA	NA	NA	NA	NA	NA	NA	NA	NA	NA	NA	NA	NA	NA	NA	NA	NA	NA	NA	NA	NA	NA	NA	NA	NA	NA	NA	NA	NA	NA	NA	NA	NA	NA	NA	NA	NA	NA	NA	NA	NA	NA	NA	NA	NA	NA	NA	NA	NA	NA	NA	NA	NA	NA	NA	NA	NA	NA	NA	NA	NA	NA	NA	NA	NA	NA	NA	NA	NA	NA	NA	NA	NA	NA	NA	NA	NA	NA	NA	NA	NA	NA	NA	NA	NA	NA	NA	NA	NA	NA	NA	NA	NA	NA	NA	NA	NA	NA	NA	NA	NA	NA	NA	NA	NA	NA	NA	NA	NA	NA	NA	NA	NA	NA	NA	NA	NA	NA	NA	NA	NA	NA	NA	NA	NA	NA	NA	NA	NA	NA	NA	NA	NA	NA	NA	NA	NA	NA	NA	NA	NA	NA	NA	NA	NA	NA	NA	NA	NA	NA	NA	NA	NA	NA	NA	NA	NA	NA	NA	NA	NA	NA	NA	NA	NA	NA	NA	NA	NA	NA	NA	NA	NA	NA	NA	NA	NA	NA	NA	NA	NA	NA	NA	NA	NA	NA	NA	NA	NA	NA	NA	NA	NA	NA	NA	NA	NA	NA	NA	NA	NA	NA	NA	NA	NA	NA	NA	NA	NA	NA	NA	NA	NA	NA	NA	NA	NA	NA	NA	NA	NA	NA	NA	NA	NA	NA	NA	NA	NA	NA	NA	NA	NA	NA	NA	NA	NA	NA	NA	NA	NA	NA	NA	NA	NA	NA	NA	NA	NA	NA	NA	NA	NA	NA	NA	NA	NA	NA	NA	NA	NA	NA	NA	NA	NA	NA	NA	NA	NA	NA	NA	NA	NA	NA	NA	NA	NA	NA	NA	NA	NA	NA	NA	NA	NA	NA	NA	NA	NA	NA	NA	NA	NA	NA	NA	NA	NA	NA	NA	NA	NA	NA	NA	NA	NA	NA	NA	NA	NA	NA	NA	NA	NA	NA	NA	NA	NA	NA	NA	NA	NA	NA	NA	NA	NA	NA	NA	NA	NA	NA	NA	NA	NA	NA	NA	NA	NA	NA	NA	NA	NA	NA	NA	NA	NA	NA
merged_P939_210427_12-14hmix	2021-04-27 12:00:00	Berlin_KW2	52.6076	13.3185	NA	NA	NA	NA	NA	NA	NA	NA	0.926651	0.926644	0.927462	0.998448	NA	NA	NA	NA	NA	NA	NA	NA	NA	0.005736	NA	NA	NA	NA	NA	NA	NA	NA	NA	NA	NA	NA	0.003354	NA	NA	NA	0.004066	NA	NA	NA	NA	NA	NA	NA	NA	NA	0.003399	0.004694	NA	NA	NA	0.997996	NA	NA	NA	1	NA	NA	NA	NA	NA	0.102857	0.097143	NA	NA	NA	NA	NA	NA	NA	NA	NA	NA	NA	NA	NA	NA	NA	NA	NA	NA	NA	NA	NA	NA	0.004053	NA	0.004354	NA	NA	NA	0.004376	NA	0.571429	NA	NA	NA	NA	NA	NA	NA	0.960854	NA	1	0.848819	NA	1	NA	NA	NA	NA	NA	NA	0.923913	NA	NA	NA	0.929344	NA	NA	NA	NA	NA	NA	0.005405	NA	0.003767	NA	NA	NA	NA	NA	NA	NA	NA	NA	NA	NA	0.94255	NA	0.938976	0.602172	0.985265	0.999017	0.99918	0.999508	NA	NA	0.003315	NA	NA	0.003867	NA	0.003536	NA	NA	NA	NA	NA	NA	NA	0.884409	0.003256	0.003876	0.004961	NA	NA	0.047565	NA	NA	NA	NA	NA	0.00351	0.004749	NA	0.003613	0.711765	NA	NA	NA	0.003963	NA	NA	NA	NA	NA	NA	NA	NA	NA	NA	NA	0.00905	0.81295	NA	NA	NA	NA	0.916667	NA	NA	NA	NA	NA	NA	NA	NA	NA	NA	NA	NA	NA	NA	NA	NA	NA	NA	NA	NA	NA	NA	NA	NA	NA	NA	NA	NA	NA	NA	NA	NA	NA	NA	NA	0.004204	NA	NA	NA	NA	NA	NA	NA	NA	NA	NA	NA	NA	0.003185	NA	NA	NA	0.043165	NA	NA	0.087393	NA	NA	NA	NA	NA	0.171346	NA	NA	NA	NA	NA	NA	NA	0.07529	NA	NA	NA	0.361282	NA	1	NA	NA	NA	NA	0.12844	NA	0.336996	NA	NA	NA	NA	NA	NA	NA	NA	NA	NA	NA	NA	NA	NA	NA	NA	NA	NA	NA	NA	0.028401	NA	NA	NA	NA	NA	NA	NA	NA	NA	NA	NA	NA	NA	0.055856	NA	NA	NA	NA	NA	NA	NA	NA	NA	NA	NA	NA	NA	0.005913	NA	NA	NA	NA	NA	NA	NA	NA	NA	NA	NA	NA	NA	NA	NA	NA	NA	NA	NA	NA	NA	NA	NA	NA	NA	NA	0.137931	NA	NA	NA	NA	NA	NA	NA	NA	NA	NA	NA	NA	NA	NA	NA	NA	NA	NA	NA	NA	NA	NA	NA	NA	NA	NA	NA	NA	NA	NA	NA	NA	NA	NA	NA	NA	NA	NA	NA	NA	NA	NA	NA	NA	NA	NA	NA	NA	NA	NA	NA	NA	NA	NA	NA	NA	NA	NA	NA	0.254593	NA	NA	NA	NA	NA	NA	NA	NA	NA	NA	NA	NA	NA	NA	NA	NA	0.083333	NA	NA	NA	NA	NA	NA	NA	NA	NA	NA	NA	NA	NA	NA	NA	NA	NA	0.003409	NA	NA	NA	NA	NA	0.059069	NA	NA	NA	NA	NA	NA	0.455977	NA	NA	NA	NA	NA	0.28692	NA	NA	NA	NA	NA	NA	NA	NA	NA	NA	NA	NA	NA	NA	NA	NA	NA	NA	NA	NA	NA	NA	NA	NA	NA	NA	NA	NA	NA	NA	NA	NA	NA	NA	NA	NA	NA	NA	NA	NA	NA	NA	NA	NA	NA	NA	NA	NA	NA	NA	0.005894	NA	NA	NA	NA	NA	NA	0.109449	NA	0.042748	NA	NA	0.044444	NA	NA	NA	NA	NA	NA	NA	NA	NA	NA	NA	NA	NA	NA	NA	NA	NA	NA	NA	NA	NA	NA	NA	NA	NA	NA	NA	NA	NA	NA	NA	NA	NA	NA	NA	NA	NA	NA	NA	NA	NA	NA	NA	NA	NA	NA	NA	NA	0.075448	0.072993	NA	NA	NA	NA	NA	NA	NA	NA	NA	NA	NA	NA	NA	NA	NA	NA	NA	NA	NA	NA	NA	NA	NA	NA	NA	NA	NA	NA	NA	NA	NA	NA	NA	NA	NA	NA	NA	NA	NA	NA	NA	NA	NA	NA	NA	NA	NA	NA	NA	NA	NA	NA	NA	NA	NA	NA	NA	NA	NA	NA	NA	NA	NA	NA	NA	NA	NA	NA	NA	NA	NA	NA	NA	NA	NA	NA	NA	NA	NA	NA	NA	NA	NA	NA	NA	NA	NA	NA	NA	NA	NA	NA	NA	NA	NA	NA	NA	NA	NA	NA	NA	NA	NA	NA	NA	NA	NA	NA	NA	NA	NA	NA	NA	NA	NA	NA	NA	NA	NA	NA	NA	NA	NA	NA	NA	NA	NA	NA	NA	NA	NA	NA	NA	NA	NA	NA	NA	NA	NA	NA	NA	NA	NA	NA	NA	NA	NA	NA	NA	NA	NA	NA	NA	NA	NA	NA	NA	NA	NA	0.121514	NA	NA	NA	NA	NA	NA	NA	NA	NA	NA	NA	NA	NA	0.064292	NA	NA	NA	NA	NA	NA	NA	NA	NA	NA	NA	NA	NA	NA	NA	NA	NA	NA	NA	NA	NA	NA	NA	NA	NA	NA	NA	NA	NA	NA	NA	NA	NA	NA	NA	NA	NA	NA	NA	NA	NA	NA	NA	NA	NA	NA	NA	NA	NA	NA	NA	NA	NA	NA	NA	NA	NA	NA	NA	NA	NA	NA	NA	NA	NA	NA	NA	NA	NA	NA	NA	NA	NA	NA	0.033333	NA	NA	NA	NA	NA	NA	NA	NA	NA	NA	NA	NA	NA	NA	NA	NA	NA	NA	NA	NA	NA	NA	NA	NA	NA	NA	NA	NA	NA	0.043247	NA	NA	NA	NA	NA	NA	0.029494	NA	NA	NA	NA	NA	NA	NA	NA	NA	NA	NA	NA	NA	NA	NA	NA	NA	NA	NA	NA	NA	NA	NA	NA	NA	NA	NA	NA	NA	NA	NA	NA	NA	NA	NA	NA	NA	NA	NA	NA	NA	NA	NA	NA	NA	NA	NA	NA	NA	NA	NA	NA	NA	NA	NA	NA	NA	NA	NA	NA	NA	NA	NA	NA	NA	NA	NA	NA	NA	NA	NA	NA	NA	NA	NA	NA	NA	NA	NA	NA	NA	NA	NA	NA	NA	NA	NA	NA	NA	NA	NA	NA	NA	NA	NA	NA	NA	NA	NA	NA	NA	NA	NA	NA	NA	NA	NA	NA	NA	NA	NA	0.048784	NA	NA	NA	NA	NA	NA	NA	NA	NA	NA	NA	NA	NA	NA	NA	NA	NA	NA	NA	NA	NA	NA	NA	NA	NA	NA	NA	NA	NA	0.149254	NA	NA	NA	NA	NA	NA	NA	NA	NA	NA	NA	NA	NA	NA	NA	NA	0.011119	NA	NA	0.012856	NA	NA	0.033898	NA	0.018475	0.012306	0.019143	0.013372	0.019288	0.015736	0.011933	0.004328	NA	0.020362	0.014314	0.011846	0.016495	NA	0.017613	0.013673	NA	NA	0.011532	0.015852	0.022457	NA	0.02214	NA	NA	0.017279	NA	NA	0.014286	NA	NA	0.02144	0.010989	0.014914	NA	0.016537	NA	0.018093	0.019694	NA	NA	NA	NA	0.010264	NA	0.011152	NA	0.012941	0.010178	NA	0.015314	0.018377	0.015396	NA	0.003153	NA	0.016887	0.01654	0.016085	NA	NA	NA	NA	NA	NA	NA	0.013836	NA	NA	NA	0.010949	NA	0.017212	NA	NA	NA	0.074074	NA	NA	NA	NA	NA	0.012598	0.013175	NA	NA	NA	0.01472	0.014094	0.015928	0.012749	NA	NA	NA	NA	NA	0.011774	0.011981	0.014575	0.01575	NA	0.014129	0.091633	NA	0.018739	0.011525	0.015071	NA	0.015795	NA	0.014711	NA	NA	0.01539	0.016431	0.017651	NA	0.017077	NA	0.019037	0.017478	NA	0.012728	NA	NA	NA	NA	0.012042	0.017271	NA	NA	0.019565	NA	0.045001	NA	0.013863	0.011423	0.016442	0.018293	NA	0.019461	NA	0.003246	0.01471	0.012195	NA	NA	NA	0.022764	NA	NA	0.009892	0.008993	NA	0.013911	NA	NA	0.009292	NA	0.016289	NA	NA	NA	NA	NA	0.009225	0.00738	0.015878	0.015936	0.011743	0.011435	NA	NA	0.018913	NA	NA	NA	NA	NA	NA	NA	NA	NA	NA	NA	NA	NA	NA	NA	NA	NA	NA	NA	0.026316	NA	NA	NA	NA	NA	NA	NA	NA	NA	NA	NA	NA	NA	NA	NA	NA	NA	NA	NA	NA	NA	NA	NA	0.026119	NA	0.023529	NA	NA	NA	NA	NA	NA	NA	NA	NA	NA	NA	NA	NA	NA	0.003439	NA	NA	NA	NA	NA	NA	NA	NA	0.015936	NA	NA	NA	NA	NA	NA	NA	NA	NA	NA	NA	0.002541	NA	NA	NA	NA	NA	NA	NA	NA	NA	NA	NA	NA	NA	NA	NA	NA	NA	NA	0.003549	NA	NA	NA	0.014682	0.015385	NA	NA	NA	NA	NA	0.029036	0.014977	NA	0.01898	NA	NA	NA	NA	NA	NA	NA	NA	NA	NA	0.016434	NA	NA	NA	NA	NA	NA	NA	NA	NA	NA	NA	NA	NA	NA	NA	NA	NA	NA	NA	NA	NA	NA	NA	NA	0.149178	NA	NA	NA	NA	NA	NA	NA	NA	NA	NA	NA	NA	NA	NA	NA	NA	NA	NA	NA	NA	0.048936	NA	NA	0.022663	NA	NA	NA	NA	NA	NA	NA	NA	NA	NA	NA	NA	NA	NA	NA	NA	NA	NA	NA	NA	NA	NA	NA	NA	NA	NA	0.040816	NA	NA	NA	NA	NA	NA	NA	NA	NA	NA	NA	NA	NA	NA	NA	NA	NA	NA	NA	NA	NA	NA	NA	NA	NA	NA	NA	NA	NA	NA	NA	NA	NA	NA	NA	NA	NA	NA	NA	NA	NA	NA	NA	0.046569	NA	0.136986	NA	0.059337	0.085923	0.057971	0.128205	0.061282	0.086106	0.166636	0.125	0.031156	0.265013	0.112426	0.105165	0.012627	0.088235	0.072727	0.09322	0.04878	0.215	0.137931	0.010983	0.171018	0.098901	0.070122	0.041373	0.054809	0.043898	0.059701	0.035074	0.028906	0.052853	0.037512	0.033399	0.01539	0.040141	0.032059	0.022373	0.050531	0.01381	0.050037	0.110191	0.049923	0.049992	0.04983	0.041699	0.042628	0.040596	0.047551	0.048364	0.043293	0.029895	0.022455	0.133144	0.111231	0.074277	0.217391	0.217391	0.076272	0.16129	0.102041	0.124183	0.010006	0.065909	0.071218	0.10049	0.007037	0.00381	NA	NA	NA	NA	NA	NA	NA	NA	NA	NA	NA	NA	NA	NA	NA	NA	NA	NA	NA	NA	NA	NA	NA	NA	NA	NA	NA	NA	NA	NA	NA	NA	NA	NA	NA	NA	NA	NA	NA	NA	NA	NA	NA	NA	NA	NA	NA	NA	NA	NA	NA	NA	NA	NA	NA	NA	NA	NA	NA	NA	NA	NA	NA	NA	NA	NA	NA	NA	NA	NA	NA	NA	NA	NA	NA	NA	NA	NA	NA	NA	NA	NA	NA	NA	NA	NA	NA	NA	NA	NA	NA	NA	NA	NA	NA	NA	NA	NA	NA	NA	NA	NA	NA	NA	NA	NA	NA	NA	NA	NA	NA	NA	NA	NA	NA	NA	NA	NA	NA	NA	NA	NA	NA	NA	NA	NA	NA	NA	NA	NA	NA	NA	NA	NA	NA	NA	NA	NA	NA	NA	NA	NA	NA	NA	NA	NA	NA	NA	NA	NA	NA	NA	NA	NA	NA	NA	NA	NA	NA	NA	NA	NA	NA	NA	NA	NA	NA	NA	NA	NA	NA	NA	NA	NA	NA	NA	NA	NA	NA	NA	NA	NA	NA	NA	NA	NA	NA	NA	NA	NA	NA	NA	NA	NA	NA	NA	NA	NA	NA	NA	NA	NA	NA	NA	NA	NA	NA	NA	NA	NA	NA	NA	NA	NA	NA	NA	NA	NA	NA	NA	NA	NA	NA	NA	NA	NA	NA	NA	NA	NA	NA	NA	NA	NA	NA	NA	NA	NA	NA	NA	NA	NA	NA	NA	NA	NA	NA	NA	NA	NA	NA	NA	NA	NA	NA	NA	NA	NA	NA	NA	NA	NA	NA	NA	NA	NA	NA	NA	NA	NA	NA	NA	NA	NA	NA	NA	NA	NA	NA	NA	NA	NA	NA	NA	NA	NA	NA	NA	NA	NA	NA	NA	NA	NA	NA	NA	NA	NA	NA	NA	NA	NA	NA	NA	NA	NA	NA	NA	NA	NA	NA	NA	NA	NA	NA	NA	NA	NA	NA	NA	NA	NA	NA	NA	NA	NA	NA	NA	NA	NA	NA	NA	NA	NA	NA	NA	NA	NA	NA	NA	NA	NA	NA	NA	NA	NA	NA	NA	NA	NA	NA	NA	NA	NA	NA	NA	NA	NA	NA	NA	NA	NA	NA	NA	NA	NA	NA	NA	NA	NA	NA	NA	NA	NA	NA	NA	NA	NA
merged_P939_210427_16-18hmix	2021-04-27 16:00:00	Berlin_KW2	52.6076	13.3185	NA	NA	NA	NA	NA	NA	0.083233	NA	0.972771	0.973738	0.973898	0.997914	NA	NA	NA	NA	NA	NA	0.999346	NA	0.004149	NA	NA	NA	NA	NA	NA	NA	NA	NA	NA	NA	NA	NA	0.003396	NA	NA	NA	0.004172	NA	NA	NA	NA	0.004161	NA	0.003953	NA	NA	NA	0.005871	NA	NA	NA	1	NA	NA	NA	1	NA	NA	0.029112	0.023341	NA	0.070022	0.078045	0.031364	NA	NA	NA	NA	NA	NA	0.004342	NA	NA	NA	NA	NA	NA	NA	NA	NA	NA	NA	NA	NA	NA	0.003241	NA	NA	NA	NA	NA	NA	NA	0.421053	NA	NA	NA	NA	NA	0.798354	0.094382	0.709544	NA	1	0.999391	NA	0.998985	NA	NA	NA	NA	NA	NA	NA	NA	0.006171	NA	0.864327	NA	NA	NA	NA	NA	NA	NA	NA	NA	NA	NA	NA	NA	NA	NA	NA	NA	NA	NA	NA	0.914375	NA	0.910737	0.735409	0.975339	0.999282	0.999282	1	NA	NA	NA	NA	NA	NA	NA	NA	NA	NA	NA	NA	0.072801	NA	NA	0.956847	NA	0.00497	0.00481	NA	NA	0.102174	NA	NA	NA	NA	NA	NA	NA	NA	NA	1	NA	NA	NA	0.004348	NA	NA	NA	NA	NA	NA	NA	NA	NA	NA	NA	NA	1	NA	NA	NA	NA	NA	NA	NA	NA	NA	NA	NA	NA	NA	NA	NA	NA	NA	NA	NA	NA	NA	NA	NA	NA	NA	NA	NA	NA	NA	NA	NA	NA	NA	NA	NA	NA	NA	NA	NA	NA	NA	NA	NA	NA	NA	NA	NA	NA	NA	NA	NA	0.00375	NA	0.002569	NA	NA	NA	NA	NA	NA	NA	NA	NA	NA	NA	NA	NA	NA	NA	NA	NA	NA	NA	NA	NA	0.004567	NA	NA	0.09978	NA	0.980534	NA	NA	NA	NA	NA	NA	0.212903	NA	NA	NA	NA	NA	NA	NA	NA	NA	NA	NA	NA	NA	NA	NA	NA	NA	NA	NA	NA	NA	NA	NA	NA	NA	NA	NA	NA	NA	NA	NA	NA	NA	NA	NA	NA	NA	NA	NA	NA	NA	NA	NA	NA	NA	NA	NA	NA	NA	NA	NA	NA	NA	NA	NA	NA	NA	NA	NA	NA	NA	NA	NA	NA	NA	NA	NA	NA	NA	NA	NA	NA	NA	NA	NA	NA	NA	NA	NA	NA	NA	NA	NA	NA	NA	NA	NA	NA	NA	NA	NA	NA	NA	NA	NA	NA	NA	NA	NA	NA	NA	NA	NA	NA	NA	NA	NA	NA	NA	NA	NA	NA	NA	NA	NA	NA	NA	NA	NA	NA	NA	NA	NA	NA	NA	NA	NA	NA	NA	NA	NA	NA	NA	NA	NA	0.175551	NA	NA	NA	NA	NA	NA	NA	NA	NA	NA	NA	NA	NA	NA	NA	NA	0.27673	NA	NA	NA	NA	NA	NA	NA	NA	NA	NA	NA	NA	NA	NA	NA	NA	0.085586	NA	NA	NA	NA	NA	NA	NA	NA	NA	0.004683	NA	NA	NA	NA	NA	NA	NA	NA	NA	0.25108	NA	NA	NA	NA	NA	0.02603	NA	NA	NA	NA	NA	NA	NA	NA	NA	NA	NA	NA	NA	NA	NA	NA	NA	NA	NA	NA	NA	NA	NA	NA	NA	NA	NA	NA	NA	NA	NA	NA	0.080337	NA	NA	NA	NA	NA	NA	NA	NA	NA	NA	NA	NA	NA	NA	NA	NA	NA	NA	NA	NA	NA	NA	NA	NA	NA	NA	NA	NA	NA	NA	NA	0.226013	NA	NA	NA	NA	NA	NA	NA	NA	NA	NA	NA	NA	NA	NA	NA	NA	NA	NA	NA	NA	NA	NA	NA	0.004615	NA	NA	NA	NA	NA	NA	NA	NA	NA	NA	NA	NA	NA	NA	NA	NA	NA	NA	NA	NA	NA	NA	NA	NA	NA	NA	NA	NA	NA	NA	NA	NA	NA	NA	NA	NA	NA	NA	NA	NA	NA	NA	NA	NA	NA	NA	NA	NA	NA	NA	NA	NA	NA	NA	NA	NA	NA	NA	NA	NA	NA	NA	NA	NA	NA	NA	NA	NA	NA	NA	NA	NA	NA	NA	NA	NA	NA	NA	NA	NA	NA	NA	NA	NA	NA	NA	NA	NA	NA	NA	NA	NA	NA	NA	NA	NA	NA	NA	NA	NA	NA	NA	NA	NA	NA	NA	NA	NA	NA	NA	NA	NA	NA	NA	NA	NA	NA	NA	NA	NA	NA	NA	NA	NA	NA	NA	NA	0.039909	NA	NA	NA	NA	NA	NA	NA	NA	NA	NA	NA	NA	NA	NA	NA	NA	NA	NA	NA	NA	NA	NA	NA	NA	NA	NA	NA	NA	NA	NA	NA	NA	NA	NA	NA	NA	NA	NA	NA	NA	NA	NA	NA	0.078261	NA	NA	NA	NA	NA	NA	NA	NA	NA	NA	NA	NA	NA	NA	NA	NA	NA	NA	NA	NA	NA	NA	NA	NA	NA	NA	NA	NA	NA	NA	NA	NA	NA	NA	NA	NA	NA	NA	NA	NA	NA	NA	NA	NA	NA	NA	NA	NA	NA	NA	NA	NA	NA	NA	NA	NA	NA	NA	NA	NA	NA	NA	NA	NA	NA	NA	NA	NA	NA	NA	NA	NA	NA	NA	NA	NA	NA	NA	NA	NA	NA	NA	NA	NA	NA	NA	NA	NA	NA	NA	NA	NA	NA	NA	NA	NA	NA	NA	NA	NA	NA	NA	NA	NA	NA	NA	NA	NA	NA	NA	NA	NA	NA	NA	NA	NA	NA	NA	NA	NA	NA	NA	NA	NA	0.115297	NA	NA	NA	NA	NA	NA	NA	NA	NA	NA	NA	NA	NA	NA	NA	NA	NA	NA	NA	NA	NA	NA	NA	NA	NA	NA	NA	NA	NA	NA	NA	NA	NA	NA	NA	NA	NA	NA	NA	NA	NA	NA	NA	NA	NA	NA	NA	0.09952	NA	NA	NA	NA	NA	NA	NA	NA	NA	NA	NA	NA	NA	NA	NA	NA	NA	NA	NA	NA	NA	0.007702	NA	NA	NA	NA	NA	NA	NA	NA	NA	NA	NA	NA	NA	NA	NA	NA	NA	NA	NA	NA	NA	NA	NA	NA	NA	NA	NA	NA	NA	NA	NA	NA	NA	NA	NA	NA	NA	NA	NA	NA	NA	NA	NA	NA	NA	NA	NA	NA	0.111891	NA	NA	NA	NA	NA	NA	NA	NA	NA	NA	NA	NA	NA	NA	NA	NA	NA	NA	NA	NA	NA	NA	NA	NA	NA	NA	NA	NA	NA	0.176101	NA	NA	0.144487	NA	NA	NA	NA	NA	NA	NA	NA	NA	NA	0.220446	0.226013	NA	0.015824	NA	NA	0.016703	0.021875	0.01321	NA	NA	0.012443	0.01087	0.022826	0.020437	0.016344	NA	NA	0.004708	0.004264	NA	0.015531	0.015782	0.015843	NA	0.013793	0.017135	NA	NA	0.008328	0.013986	0.011189	NA	0.022049	NA	NA	0.015342	NA	NA	0.018964	0.013858	NA	0.014541	0.009252	0.014392	NA	0.013822	NA	0.011165	0.017522	NA	0.010695	NA	0.01426	0.011173	NA	0.011023	NA	0.018876	0.012906	NA	0.014107	0.016066	0.015358	0.017528	0.003241	NA	0.018171	0.014174	0.016048	NA	NA	NA	NA	NA	NA	NA	0.013657	NA	NA	0.012582	0.013588	NA	0.013121	NA	NA	NA	0.028926	0.01573	NA	0.023585	NA	NA	0.019524	0.016724	NA	NA	NA	0.014242	0.016039	0.015456	0.010898	NA	NA	0.004649	NA	NA	0.015654	0.011916	0.017078	0.017349	NA	0.014511	0.012066	NA	0.02439	NA	NA	NA	0.015564	NA	0.01186	NA	NA	0.012987	0.018349	0.018948	NA	0.013639	NA	0.01683	0.016669	0.012656	0.014025	NA	NA	NA	NA	0.012229	0.012725	NA	NA	0.018875	NA	NA	NA	0.011025	0.009096	0.037543	0.0134	NA	NA	NA	NA	0.015164	0.016393	NA	NA	NA	0.019305	NA	NA	0.010499	0.012467	NA	0.014672	NA	NA	NA	NA	0.015113	0.017058	NA	0.023923	NA	0.232323	NA	0.00699	0.012043	0.015668	0.011389	0.011331	NA	0.019048	0.015803	NA	NA	NA	NA	NA	NA	NA	NA	NA	NA	NA	NA	NA	NA	NA	0.014451	NA	NA	NA	NA	NA	NA	NA	NA	NA	NA	NA	NA	NA	NA	NA	NA	NA	NA	NA	NA	NA	NA	NA	NA	NA	NA	NA	NA	NA	0.018868	NA	NA	NA	NA	NA	NA	0.02551	NA	NA	NA	NA	NA	NA	NA	NA	0.146667	NA	NA	NA	NA	NA	0.590909	NA	0.013575	NA	NA	NA	NA	NA	NA	NA	NA	NA	NA	NA	NA	NA	NA	NA	NA	NA	NA	NA	NA	NA	NA	NA	NA	NA	NA	NA	NA	NA	NA	0.007442	NA	NA	NA	0.008403	0.015738	NA	NA	NA	0.021739	NA	NA	NA	NA	0.021231	NA	NA	0.039157	NA	NA	NA	NA	NA	NA	NA	0.011586	NA	NA	NA	NA	NA	NA	NA	NA	NA	NA	NA	NA	NA	NA	NA	NA	NA	NA	NA	NA	NA	NA	NA	NA	NA	NA	NA	NA	NA	NA	NA	NA	NA	NA	NA	NA	NA	NA	NA	NA	NA	NA	NA	NA	NA	NA	NA	0.174752	0.028926	NA	NA	NA	NA	NA	NA	NA	NA	NA	NA	NA	NA	NA	NA	NA	NA	NA	NA	NA	NA	NA	NA	NA	NA	NA	NA	NA	NA	NA	NA	NA	NA	NA	NA	NA	NA	NA	0.105716	0.104598	NA	NA	NA	NA	NA	NA	NA	NA	NA	NA	NA	NA	NA	NA	NA	NA	NA	NA	NA	NA	NA	NA	NA	NA	NA	NA	NA	NA	NA	NA	NA	NA	NA	NA	NA	NA	0.28149	NA	NA	NA	NA	0.130712	NA	NA	NA	NA	NA	NA	NA	NA	NA	NA	NA	NA	NA	0.058935	NA	NA	NA	NA	NA	NA	NA	NA	NA	NA	NA	NA	NA	NA	NA	NA	NA	NA	NA	NA	NA	NA	NA	NA	NA	NA	NA	NA	NA	NA	NA	NA	NA	NA	NA	NA	NA	NA	NA	NA	0.186722	0.15032	NA	NA	NA	0.002736	0.122989	0.26087	0.144928	0.039976	0.126869	0.25	0.116041	0.017153	0.233333	0.061538	0.029167	0.108696	0.106132	0.096698	0.128019	0.004909	0.095915	0.111678	0.066667	0.008273	0.088197	0.00569	0.088942	0.025719	0.068235	0.102151	0.262436	0.25	0.264407	0.005241	0.205318	0.008728	0.08988	0.104478	0.113043	0.111554	0.002564	0.154639	0.010823	NA	NA	NA	NA	NA	NA	NA	NA	NA	NA	NA	NA	NA	NA	NA	NA	NA	NA	NA	NA	NA	NA	NA	NA	NA	NA	NA	NA	NA	NA	NA	NA	NA	NA	NA	NA	NA	NA	NA	NA	NA	NA	NA	NA	NA	NA	NA	NA	NA	NA	NA	NA	NA	NA	NA	NA	NA	NA	NA	NA	NA	NA	NA	NA	NA	NA	NA	NA	NA	NA	NA	NA	NA	NA	NA	NA	NA	NA	NA	NA	NA	NA	NA	NA	NA	NA	NA	NA	NA	NA	NA	NA	NA	NA	NA	NA	NA	NA	NA	NA	NA	NA	NA	NA	NA	NA	NA	NA	NA	NA	NA	NA	NA	NA	NA	NA	NA	NA	NA	NA	NA	NA	NA	NA	NA	NA	NA	NA	NA	NA	NA	NA	NA	NA	NA	NA	NA	NA	NA	NA	NA	NA	NA	NA	NA	NA	NA	NA	NA	NA	NA	NA	NA	NA	NA	NA	NA	NA	NA	NA	NA	NA	NA	NA	NA	NA	NA	NA	NA	NA	NA	NA	NA	NA	NA	NA	NA	NA	NA	NA	NA	NA	NA	NA	NA	NA	NA	NA	NA	NA	NA	NA	NA	NA	NA	NA	NA	NA	NA	NA	NA	NA	NA	NA	NA	NA	NA	NA	NA	NA	NA	NA	NA	NA	NA	NA	NA	NA	NA	NA	NA	NA	NA	NA	NA	NA	NA	NA	NA	NA	NA	NA	NA	NA	NA	NA	NA	NA	NA	NA	NA	NA	NA	NA	NA	NA	NA	NA	NA	NA	NA	NA	NA	NA	NA	NA	NA	NA	NA	NA	NA	NA	NA	NA	NA	NA	NA	NA	NA	NA	NA	NA	NA	NA	NA	NA	NA	NA	NA	NA	NA	NA	NA	NA	NA	NA	NA	NA	NA	NA	NA	NA	NA	NA	NA	NA	NA	NA	NA	NA	NA	NA	NA	NA	NA	NA	NA	NA	NA	NA	NA	NA	NA	NA	NA	NA	NA	NA	NA	NA	NA	NA	NA	NA	NA	NA	NA	NA	NA	NA	NA	NA	NA	NA	NA	NA	NA	NA
merged_P939_210427_20-22hmix	2021-04-27 20:00:00	Berlin_KW2	52.6076	13.3185	NA	NA	NA	NA	NA	NA	NA	NA	0.999099	0.998497	0.999349	0.99892	NA	NA	NA	NA	NA	NA	0.991003	NA	0.003438	0.005925	NA	NA	NA	NA	NA	NA	NA	NA	NA	NA	NA	NA	0.004411	0.004123	NA	NA	0.002783	NA	NA	NA	NA	NA	NA	NA	NA	NA	0.002837	NA	NA	NA	NA	1	NA	NA	NA	1	NA	NA	0.030395	0.027439	NA	0.070122	0.065244	0.035366	NA	NA	NA	NA	1	NA	0.004014	NA	NA	NA	NA	NA	NA	NA	NA	NA	NA	0.003837	NA	NA	NA	0.004042	NA	NA	NA	NA	0.004029	0.004108	0.004187	NA	NA	NA	NA	NA	NA	0.975962	NA	0.889764	NA	0.95356	0.96858	0.008238	0.999339	0.004479	NA	0.004477	NA	NA	NA	0.964937	NA	0.004007	NA	0.999205	0.003808	0.002877	NA	NA	NA	NA	0.004149	NA	0.003573	NA	NA	NA	0.00481	NA	NA	NA	NA	NA	NA	0.006729	0.860608	NA	0.859034	0.470219	0.973654	0.999461	0.999495	0.999579	NA	NA	0.003492	NA	NA	NA	NA	NA	NA	NA	NA	NA	0.04839	NA	NA	0.983842	0.002668	0.002845	0.004846	NA	NA	0.030676	NA	NA	NA	NA	0.005702	NA	NA	NA	NA	0.926794	NA	NA	NA	NA	NA	NA	NA	NA	NA	NA	NA	NA	NA	NA	NA	0.007496	0.942645	NA	NA	NA	NA	0.908451	NA	NA	NA	NA	NA	NA	NA	NA	NA	NA	NA	NA	NA	NA	NA	NA	NA	NA	NA	NA	0.003496	NA	NA	NA	NA	NA	NA	NA	NA	NA	NA	NA	NA	NA	NA	0.00428	NA	NA	NA	0.003081	NA	NA	NA	NA	NA	NA	0.004141	NA	NA	NA	NA	NA	NA	NA	NA	0.024047	NA	NA	NA	NA	NA	0.14271	NA	NA	NA	NA	NA	NA	NA	NA	NA	NA	NA	0.297103	NA	0.935164	NA	NA	NA	NA	0.259259	NA	0.154812	NA	NA	NA	NA	NA	NA	NA	NA	NA	0.003509	0.002818	NA	NA	NA	NA	NA	NA	NA	NA	NA	NA	NA	NA	NA	NA	NA	0.030282	NA	NA	NA	NA	NA	NA	NA	0.063358	NA	NA	NA	NA	NA	NA	NA	NA	NA	NA	NA	NA	NA	NA	NA	NA	NA	NA	NA	NA	NA	NA	NA	NA	NA	NA	NA	NA	NA	NA	NA	NA	NA	NA	NA	NA	NA	NA	NA	NA	NA	NA	NA	NA	NA	NA	NA	NA	NA	NA	NA	NA	NA	NA	NA	NA	NA	NA	NA	NA	NA	NA	NA	NA	NA	NA	NA	NA	NA	NA	NA	NA	NA	NA	NA	NA	NA	NA	NA	NA	NA	NA	NA	NA	NA	NA	NA	NA	NA	NA	NA	NA	NA	NA	NA	NA	NA	NA	NA	NA	NA	NA	NA	NA	NA	NA	NA	NA	NA	NA	NA	NA	NA	0.041066	NA	NA	NA	NA	NA	NA	NA	NA	NA	NA	NA	NA	NA	NA	NA	NA	NA	NA	NA	NA	0.03165	NA	NA	NA	NA	NA	NA	NA	NA	NA	0.004212	NA	NA	NA	0.179197	NA	NA	0.005149	NA	NA	0.18062	NA	NA	NA	NA	NA	NA	NA	NA	NA	NA	NA	NA	NA	NA	NA	NA	NA	NA	NA	NA	NA	NA	NA	NA	NA	NA	NA	NA	NA	NA	NA	0.004458	NA	NA	NA	1	NA	NA	NA	NA	NA	NA	NA	NA	NA	NA	NA	NA	NA	NA	NA	NA	NA	NA	NA	0.09526	NA	0.026623	NA	0.022679	NA	NA	0.026685	NA	NA	NA	0.246479	NA	NA	NA	0.097297	NA	NA	NA	NA	NA	NA	NA	NA	NA	NA	NA	NA	NA	NA	NA	NA	NA	NA	NA	0.006068	NA	NA	NA	0.002703	NA	NA	NA	NA	NA	NA	NA	NA	NA	NA	NA	NA	NA	NA	0.058483	NA	NA	NA	NA	NA	NA	NA	NA	NA	NA	NA	NA	NA	NA	NA	NA	NA	NA	NA	NA	NA	NA	NA	NA	NA	NA	NA	NA	NA	NA	NA	NA	NA	NA	NA	NA	NA	NA	NA	NA	NA	NA	NA	NA	NA	NA	NA	NA	NA	NA	NA	NA	NA	NA	NA	NA	NA	NA	NA	NA	NA	NA	NA	NA	NA	NA	NA	NA	NA	NA	0.067251	NA	NA	NA	NA	NA	0.041567	NA	NA	NA	NA	NA	NA	NA	NA	NA	NA	NA	NA	NA	NA	NA	NA	NA	NA	NA	NA	NA	NA	NA	NA	NA	NA	NA	NA	NA	NA	NA	NA	NA	NA	NA	NA	NA	NA	NA	NA	NA	NA	NA	NA	NA	NA	NA	NA	NA	NA	NA	NA	NA	NA	NA	NA	NA	NA	NA	NA	NA	NA	NA	NA	NA	NA	NA	NA	NA	NA	NA	NA	NA	NA	NA	NA	NA	NA	NA	NA	NA	NA	NA	NA	NA	NA	NA	NA	NA	NA	NA	NA	NA	NA	NA	NA	NA	NA	NA	NA	NA	NA	NA	NA	NA	NA	0.040892	NA	NA	NA	NA	NA	NA	NA	NA	NA	NA	NA	NA	NA	NA	NA	NA	NA	NA	NA	NA	NA	NA	NA	NA	NA	NA	NA	NA	NA	NA	NA	NA	NA	NA	NA	NA	NA	NA	NA	NA	NA	0.04926	NA	NA	NA	NA	NA	NA	NA	NA	NA	NA	NA	NA	NA	0.11303	NA	NA	NA	NA	NA	NA	NA	NA	NA	NA	NA	NA	NA	NA	NA	NA	NA	NA	NA	NA	NA	NA	NA	NA	NA	NA	NA	NA	NA	NA	NA	NA	NA	NA	NA	NA	NA	NA	NA	NA	NA	0.04127	0.02292	NA	NA	NA	NA	NA	NA	NA	NA	0.053221	NA	NA	NA	NA	NA	NA	NA	NA	NA	NA	NA	NA	NA	NA	NA	NA	NA	NA	NA	NA	NA	NA	NA	NA	NA	NA	NA	0.063869	0.063869	NA	NA	NA	NA	NA	NA	NA	NA	0.220292	NA	NA	NA	NA	NA	NA	NA	NA	NA	NA	NA	NA	NA	NA	0.024856	NA	NA	NA	NA	NA	NA	NA	NA	NA	0.067505	NA	NA	NA	NA	NA	NA	NA	NA	NA	NA	NA	NA	NA	NA	NA	NA	NA	NA	NA	NA	NA	NA	NA	NA	NA	NA	NA	NA	NA	NA	NA	NA	NA	NA	NA	NA	NA	NA	NA	NA	NA	NA	NA	NA	NA	0.046442	NA	NA	NA	NA	NA	NA	0.071217	0.073964	NA	NA	NA	NA	NA	NA	NA	NA	NA	NA	NA	NA	NA	NA	NA	NA	NA	0.066524	NA	NA	NA	NA	NA	NA	NA	NA	NA	NA	NA	NA	NA	NA	NA	NA	NA	0.079765	0.063514	NA	0.018343	NA	NA	0.018935	NA	0.028926	NA	0.025478	0.012635	0.027217	0.015803	0.015744	0.017941	NA	NA	0.003622	0.004364	0.013061	0.013657	0.015906	0.017082	NA	NA	0.015507	NA	0.006125	0.010936	0.016176	0.013235	0.013825	0.023551	NA	NA	0.012155	NA	0.022989	0.012805	0.012195	0.015845	0.021075	0.01009	0.010356	NA	0.012987	NA	0.015939	0.015029	NA	0.019835	NA	0.013223	0.011814	NA	0.012383	NA	0.017384	0.015731	NA	0.013339	0.013737	0.016942	0.013925	NA	0.004042	0.01776	0.015662	0.015902	NA	NA	NA	0.055556	NA	NA	NA	0.015452	NA	NA	0.010113	0.015558	NA	0.020218	NA	NA	NA	NA	0.02924	NA	0.02	0.011869	NA	0.016383	0.013277	NA	NA	NA	0.015405	0.019601	NA	0.009674	NA	NA	0.003804	NA	0.004581	0.015528	0.014945	0.012784	0.013056	NA	0.01363	0.165529	NA	0.025449	0.012113	0.016151	NA	0.016458	NA	0.012794	NA	NA	NA	NA	0.014727	NA	0.015145	NA	0.018079	0.015683	0.01127	0.014969	NA	NA	NA	0.057337	0.012612	0.019366	NA	NA	0.016451	NA	0.031464	NA	0.016241	0.009903	0.013353	0.014745	0.014793	0.017751	NA	NA	0.114775	0.015393	NA	NA	NA	0.027129	NA	0.005682	0.010167	0.012261	NA	0.014329	NA	NA	NA	NA	0.014678	0.022973	0.025862	NA	NA	NA	NA	0.008832	0.012904	0.012428	0.012604	0.011823	NA	NA	0.014991	NA	NA	NA	NA	NA	NA	NA	NA	0.00349	NA	NA	0.00379	NA	0.006125	NA	NA	NA	NA	NA	NA	0.016457	NA	NA	NA	NA	NA	NA	NA	NA	NA	NA	NA	NA	NA	NA	NA	NA	NA	NA	0.020367	NA	NA	NA	NA	NA	0.023333	NA	NA	NA	NA	0.010453	NA	0.014298	NA	NA	NA	NA	NA	NA	NA	0.002882	0.12	NA	0.003665	NA	NA	NA	0.166667	0.002531	0.010239	NA	NA	NA	NA	NA	NA	NA	NA	NA	NA	NA	NA	NA	NA	NA	NA	NA	NA	NA	NA	NA	NA	NA	NA	NA	NA	NA	NA	NA	NA	0.004357	NA	NA	NA	NA	0.012594	NA	NA	NA	NA	NA	0.018561	NA	NA	0.018868	NA	NA	0.019512	0.026201	NA	NA	NA	NA	NA	NA	0.016382	NA	NA	NA	NA	NA	NA	NA	NA	0.007204	NA	NA	NA	NA	NA	NA	NA	NA	NA	NA	NA	NA	NA	NA	NA	NA	NA	NA	NA	NA	NA	NA	NA	NA	NA	NA	NA	NA	NA	NA	NA	NA	NA	NA	NA	NA	NA	NA	NA	0.018519	NA	NA	NA	NA	NA	NA	NA	NA	NA	NA	NA	NA	NA	NA	NA	NA	NA	NA	NA	0.098095	NA	NA	NA	NA	0.005339	NA	NA	NA	NA	NA	NA	NA	NA	NA	NA	NA	NA	NA	NA	NA	NA	NA	NA	NA	0.03719	NA	NA	NA	NA	0.037185	0.010479	NA	NA	NA	0.032225	NA	NA	NA	NA	NA	NA	NA	NA	NA	NA	NA	NA	NA	NA	NA	NA	NA	0.071856	NA	NA	0.090989	NA	NA	NA	NA	NA	NA	NA	NA	NA	0.062569	NA	NA	NA	NA	NA	NA	NA	NA	NA	NA	NA	NA	NA	NA	NA	NA	NA	NA	NA	NA	NA	NA	NA	NA	NA	NA	NA	NA	NA	NA	NA	NA	0.031662	NA	NA	0.026703	NA	NA	NA	NA	NA	NA	NA	NA	NA	NA	NA	NA	NA	0.075916	NA	NA	NA	0.002997	NA	NA	NA	NA	NA	NA	NA	NA	NA	NA	NA	NA	NA	NA	NA	NA	NA	NA	NA	NA	NA	NA	NA	NA	NA	NA	NA	NA	NA	NA	NA	NA	NA	0.021309	NA	NA	NA	NA	NA	NA	0.084813	0.150407	0.103489	0.010256	0.111559	0.105356	0.091806	0.012772	0.077899	0.064706	0.047536	0.071197	0.007299	0.04023	0.073357	0.076296	0.083107	0.015423	0.042453	0.05625	0.058917	0.04386	0.074219	0.039062	0.046703	0.093333	0.066667	0.01187	0.085106	0.041868	0.09008	0.040388	0.045053	0.026271	0.005345	0.049908	0.048752	0.102041	0.037915	0.0374	0.037096	0.043413	0.0463	0.010291	0.007835	0.047863	0.009808	0.040116	0.021113	0.021113	0.027552	0.020911	0.021222	0.026006	0.022351	0.003307	0.075694	0.151515	0.061804	0.068047	0.092593	0.061977	0.09596	0.069484	0.051057	0.076104	0.071374	0.041447	0.101459	0.003553	0.208	0.038168	0.044872	0.090517	0.008416	0.081395	0.074557	0.063588	0.065025	NA	NA	NA	NA	NA	NA	NA	NA	NA	NA	NA	NA	NA	NA	NA	NA	NA	NA	NA	NA	NA	NA	NA	NA	NA	NA	NA	NA	NA	NA	NA	NA	NA	NA	NA	NA	NA	NA	NA	NA	NA	NA	NA	NA	NA	NA	NA	NA	NA	NA	NA	NA	NA	NA	NA	NA	NA	NA	NA	NA	NA	NA	NA	NA	NA	NA	NA	NA	NA	NA	NA	NA	NA	NA	NA	NA	NA	NA	NA	NA	NA	NA	NA	NA	NA	NA	NA	NA	NA	NA	NA	NA	NA	NA	NA	NA	NA	NA	NA	NA	NA	NA	NA	NA	NA	NA	NA	NA	NA	NA	NA	NA	NA	NA	NA	NA	NA	NA	NA	NA	NA	NA	NA	NA	NA	NA	NA	NA	NA	NA	NA	NA	NA	NA	NA	NA	NA	NA	NA	NA	NA	NA	NA	NA	NA	NA	NA	NA	NA	NA	NA	NA	NA	NA	NA	NA	NA	NA	NA	NA	NA	NA	NA	NA	NA	NA	NA	NA	NA	NA	NA	NA	NA	NA	NA	NA	NA	NA	NA	NA	NA	NA	NA	NA	NA	NA	NA	NA	NA	NA	NA	NA	NA	NA	NA	NA	NA	NA	NA	NA	NA	NA	NA	NA	NA	NA	NA	NA	NA	NA	NA	NA	NA	NA	NA	NA	NA	NA	NA	NA	NA	NA	NA	NA	NA	NA	NA	NA	NA	NA	NA	NA	NA	NA	NA	NA	NA	NA	NA	NA	NA	NA	NA	NA	NA	NA	NA	NA	NA	NA	NA	NA	NA	NA	NA	NA	NA	NA	NA
merged_P939_210427_22-24hmix	2021-04-27 22:00:00	Berlin_KW2	52.6076	13.3185	NA	NA	NA	NA	NA	NA	NA	NA	0.96536	0.965738	0.965843	0.998087	NA	NA	NA	NA	NA	NA	0.999671	NA	NA	NA	NA	NA	NA	NA	NA	NA	NA	NA	NA	NA	NA	NA	0.003398	NA	NA	NA	0.003848	NA	NA	NA	NA	0.004336	NA	NA	NA	NA	0.002772	NA	NA	NA	NA	0.996957	NA	NA	NA	1	0.009091	NA	NA	0.02934	NA	0.075795	0.056235	0.030562	NA	NA	NA	NA	0.999375	NA	NA	NA	NA	NA	NA	NA	NA	NA	NA	NA	NA	0.004007	NA	NA	NA	0.004694	NA	NA	NA	0.003721	0.004007	0.004866	NA	NA	NA	NA	NA	NA	NA	0.925373	NA	NA	NA	0.883423	0.917276	NA	0.999536	NA	NA	NA	NA	NA	NA	0.997033	NA	NA	NA	0.907999	0.005273	NA	NA	NA	NA	NA	0.004869	NA	0.004328	NA	NA	NA	NA	NA	NA	NA	NA	NA	NA	NA	0.953264	NA	0.950257	0.494392	0.965616	0.993112	0.99314	0.993551	NA	NA	NA	NA	NA	NA	NA	NA	NA	NA	NA	NA	0.08768	NA	NA	0.945648	0.002926	0.002615	0.004544	NA	NA	0.053514	NA	NA	NA	0.003453	0.005919	NA	NA	NA	NA	1	NA	NA	NA	NA	NA	NA	NA	NA	NA	NA	NA	NA	NA	NA	NA	NA	1	NA	NA	NA	NA	NA	NA	NA	NA	NA	NA	NA	NA	NA	NA	NA	NA	NA	NA	NA	NA	NA	NA	NA	NA	NA	NA	NA	NA	NA	NA	NA	NA	NA	NA	NA	NA	NA	NA	NA	NA	0.003466	NA	NA	NA	0.003435	NA	NA	NA	NA	NA	NA	NA	NA	NA	NA	NA	NA	0.063636	NA	NA	NA	NA	NA	NA	NA	NA	0.064978	NA	NA	NA	NA	NA	NA	NA	0.044077	NA	NA	NA	0.237448	NA	0.952801	NA	NA	NA	NA	0.064935	NA	0.044025	0.00627	NA	NA	NA	NA	NA	NA	NA	NA	NA	NA	NA	NA	NA	NA	NA	NA	NA	NA	NA	NA	NA	NA	NA	NA	NA	0.023683	NA	NA	NA	NA	NA	NA	NA	NA	NA	NA	NA	NA	NA	NA	NA	NA	NA	NA	NA	NA	NA	NA	NA	NA	NA	NA	NA	NA	NA	NA	NA	NA	NA	NA	NA	NA	NA	NA	NA	NA	NA	NA	NA	NA	NA	NA	NA	NA	NA	NA	NA	NA	NA	NA	NA	NA	NA	NA	NA	NA	NA	NA	NA	NA	NA	NA	NA	NA	NA	NA	NA	NA	NA	NA	NA	NA	NA	NA	NA	NA	NA	NA	NA	NA	NA	NA	NA	NA	NA	NA	NA	NA	NA	NA	NA	NA	NA	NA	NA	NA	NA	NA	NA	NA	NA	NA	NA	NA	0.179667	NA	NA	NA	0.004395	0.006282	NA	NA	NA	NA	NA	NA	NA	NA	NA	NA	0.037463	NA	NA	NA	NA	NA	NA	NA	NA	NA	NA	NA	NA	NA	NA	NA	NA	NA	NA	0.002554	NA	0.080935	NA	NA	NA	NA	NA	NA	NA	NA	NA	NA	0.110882	NA	NA	NA	NA	NA	0.105958	NA	NA	NA	NA	NA	NA	NA	NA	NA	NA	NA	NA	NA	NA	NA	NA	NA	NA	NA	NA	NA	NA	NA	NA	NA	NA	NA	NA	NA	NA	NA	NA	NA	NA	NA	1	NA	NA	0.055773	NA	NA	NA	NA	NA	NA	NA	NA	NA	NA	NA	NA	NA	NA	NA	NA	0.063684	NA	0.027314	NA	NA	NA	NA	NA	NA	NA	NA	NA	NA	0.056277	NA	0.063943	NA	NA	NA	NA	NA	NA	NA	NA	NA	NA	NA	NA	NA	NA	NA	NA	NA	NA	NA	NA	NA	NA	NA	NA	NA	NA	NA	NA	NA	NA	NA	NA	NA	NA	NA	NA	NA	NA	NA	NA	0.038012	0.041847	NA	NA	NA	NA	NA	NA	NA	NA	NA	NA	NA	NA	NA	NA	NA	NA	NA	NA	NA	NA	NA	NA	NA	NA	NA	NA	NA	NA	NA	NA	NA	NA	NA	NA	NA	NA	NA	NA	NA	NA	NA	NA	NA	NA	NA	NA	NA	NA	NA	NA	NA	NA	NA	NA	NA	NA	NA	NA	NA	NA	NA	NA	NA	NA	NA	NA	NA	NA	NA	NA	NA	NA	NA	NA	NA	NA	NA	NA	NA	NA	NA	NA	NA	NA	0.068182	NA	NA	NA	NA	NA	NA	NA	NA	NA	NA	NA	NA	NA	NA	NA	NA	NA	NA	NA	NA	NA	NA	NA	NA	NA	NA	NA	NA	NA	NA	NA	NA	NA	NA	NA	NA	NA	NA	NA	NA	NA	NA	NA	NA	NA	NA	NA	NA	NA	NA	NA	NA	NA	NA	NA	NA	NA	NA	NA	NA	NA	NA	NA	NA	NA	NA	NA	NA	0.060606	NA	NA	NA	NA	NA	NA	NA	NA	NA	NA	NA	NA	NA	NA	NA	NA	NA	NA	NA	NA	NA	NA	NA	NA	NA	NA	NA	NA	NA	NA	NA	NA	NA	NA	NA	0.0601	NA	NA	NA	NA	NA	NA	NA	NA	NA	NA	NA	NA	NA	NA	NA	NA	NA	NA	NA	NA	NA	NA	NA	NA	NA	NA	NA	NA	NA	NA	NA	NA	0.049916	NA	NA	NA	NA	NA	NA	NA	NA	NA	NA	NA	NA	NA	NA	NA	NA	NA	NA	NA	NA	NA	NA	NA	NA	NA	NA	NA	NA	NA	NA	NA	0.058577	NA	NA	NA	NA	NA	NA	NA	NA	NA	NA	NA	NA	NA	NA	NA	NA	NA	NA	NA	NA	NA	NA	NA	NA	NA	NA	NA	NA	NA	NA	0.037917	NA	NA	NA	NA	NA	NA	NA	NA	NA	NA	NA	NA	NA	NA	NA	NA	NA	NA	NA	NA	NA	NA	NA	NA	NA	NA	NA	NA	NA	NA	NA	NA	NA	NA	NA	NA	NA	NA	NA	NA	NA	NA	NA	NA	NA	NA	NA	NA	NA	NA	NA	NA	NA	NA	0.040939	NA	NA	NA	NA	NA	NA	NA	NA	NA	NA	0.049894	NA	NA	NA	NA	NA	NA	NA	NA	NA	NA	NA	NA	NA	NA	NA	NA	NA	NA	NA	NA	NA	NA	NA	NA	NA	NA	NA	NA	NA	NA	NA	NA	NA	NA	NA	NA	NA	NA	0.040205	NA	NA	0.048571	NA	NA	0.08799	NA	NA	NA	NA	NA	NA	NA	NA	NA	NA	NA	NA	NA	NA	NA	NA	NA	NA	NA	NA	NA	NA	NA	NA	NA	NA	NA	NA	NA	NA	NA	NA	NA	NA	NA	NA	NA	NA	NA	NA	NA	NA	NA	NA	NA	0.062167	NA	0.016173	NA	NA	0.012938	NA	0.019264	0.015126	0.020033	NA	0.015044	0.012668	0.015431	0.016448	NA	NA	0.004048	0.003752	0.009292	0.01842	0.013917	0.013482	NA	0.012658	0.015572	NA	NA	NA	0.012152	0.01644	0.011485	0.011342	NA	NA	0.017273	NA	NA	0.011002	0.01956	0.015615	0.019538	0.005882	0.01	NA	0.011989	NA	0.016681	0.013865	NA	0.014366	NA	0.011971	0.011229	0.024691	0.014007	NA	0.015089	0.012821	NA	0.016234	0.013671	0.018043	NA	0.003177	NA	0.016928	0.014967	0.015111	NA	NA	NA	NA	NA	NA	NA	0.011111	NA	NA	0.015873	0.021645	NA	0.015848	NA	0.164179	NA	NA	0.011806	NA	0.01269	NA	NA	0.015855	0.01759	NA	NA	NA	0.015183	0.015126	0.011568	0.011204	NA	NA	0.003381	NA	0.007073	0.014646	0.013384	0.01604	0.015748	NA	0.013759	0.058455	NA	0.015306	0.01285	0.018896	NA	0.010354	NA	0.011513	NA	NA	NA	NA	0.014435	NA	0.014396	NA	0.015823	0.019699	0.011168	0.015506	NA	NA	NA	0.046642	0.012623	0.020008	NA	NA	0.016881	NA	NA	NA	0.015404	0.010591	NA	0.014763	NA	0.017045	NA	NA	0.068644	0.017436	NA	NA	NA	0.018605	NA	NA	0.011876	0.00772	NA	0.01546	NA	NA	0.016432	0.133011	0.017348	0.015986	0.017045	NA	NA	NA	NA	0.006083	0.012584	0.011542	0.01242	0.013086	NA	NA	0.014579	NA	NA	NA	NA	NA	NA	NA	NA	NA	NA	NA	NA	NA	NA	NA	0.009188	0.021882	NA	NA	NA	0.015873	NA	NA	NA	NA	NA	NA	NA	NA	NA	NA	NA	NA	NA	NA	NA	NA	NA	NA	NA	NA	NA	NA	NA	NA	0.01269	NA	NA	NA	NA	NA	NA	NA	NA	NA	NA	NA	NA	NA	NA	NA	NA	NA	NA	NA	NA	NA	NA	NA	NA	NA	NA	NA	0.007083	0.00684	NA	NA	NA	NA	NA	NA	NA	NA	NA	NA	NA	NA	NA	NA	NA	NA	NA	NA	NA	NA	NA	NA	NA	NA	NA	NA	NA	NA	NA	NA	0.01717	NA	NA	NA	NA	NA	NA	NA	NA	0.019784	NA	NA	NA	NA	NA	NA	NA	NA	NA	NA	0.013991	NA	NA	NA	NA	NA	NA	NA	NA	0.005948	NA	NA	NA	NA	NA	NA	NA	NA	NA	NA	NA	NA	NA	NA	NA	NA	NA	NA	NA	NA	NA	NA	NA	NA	0.010173	NA	NA	NA	NA	0.02365	NA	NA	NA	NA	NA	NA	NA	NA	NA	NA	NA	NA	NA	NA	NA	NA	NA	NA	NA	NA	NA	NA	NA	NA	NA	NA	NA	NA	NA	NA	NA	NA	NA	NA	0.006204	NA	NA	NA	NA	NA	NA	NA	NA	NA	NA	NA	NA	0.045926	0.044346	NA	NA	NA	NA	NA	NA	NA	NA	NA	NA	0.034774	NA	NA	NA	NA	NA	NA	NA	NA	NA	NA	NA	NA	NA	NA	0.030303	NA	NA	NA	NA	NA	NA	NA	0.169611	NA	NA	0.15	NA	NA	NA	NA	NA	NA	NA	0.045455	NA	0.067123	NA	NA	NA	NA	NA	NA	NA	NA	NA	NA	NA	0.033281	NA	NA	NA	NA	NA	NA	NA	NA	NA	NA	NA	NA	0.018811	NA	0.019059	0.027553	NA	NA	NA	NA	NA	0.018656	NA	NA	NA	NA	NA	NA	NA	NA	NA	NA	NA	NA	NA	NA	NA	NA	NA	0.081712	NA	0.003497	NA	NA	NA	NA	0.041667	0.101754	NA	NA	NA	NA	NA	NA	NA	NA	NA	NA	NA	NA	NA	NA	NA	0.027586	NA	NA	NA	NA	NA	NA	NA	NA	NA	NA	NA	NA	0.102564	NA	NA	NA	NA	NA	NA	NA	NA	NA	NA	NA	NA	NA	NA	NA	NA	NA	NA	0.160839	NA	NA	NA	NA	NA	NA	NA	NA	NA	NA	NA	NA	NA	NA	NA	NA	NA	NA	NA	NA	NA	NA	NA	NA	NA	NA	NA	NA	0.032709	NA	NA	NA	NA	NA	NA	NA	NA	NA	NA	NA	NA	NA	NA	NA	NA	NA	NA	NA	NA	NA	NA	0.064012	NA	NA	NA	NA	NA	NA	NA	NA	NA	NA	NA	NA	NA	0.041226	0.043666	0.095238	0.059016	0.046689	0.063044	0.061276	0.112676	0.07687	0.043603	0.051051	0.08651	0.057665	0.059099	0.051987	0.044551	0.0416	0.043045	0.060172	0.006112	0.068458	0.035529	0.136364	0.035702	0.031585	0.042715	0.04697	0.032799	0.040268	0.043771	0.010961	0.067716	0.130862	0.012593	0.030488	0.034965	0.0553	0.116883	0.058296	0.049875	0.074713	0.217391	0.037778	0.1	0.034646	0.044094	0.044094	0.045669	0.055118	0.071429	0.078947	0.040979	0.098253	0.062314	0.044084	0.0445	0.046127	0.046913	0.046593	0.072636	0.082364	0.117647	0.043478	0.026316	0.007558	0.029228	0.16129	0.032313	0.040541	0.025699	0.023529	0.044003	0.054387	0.013308	0.030501	0.022452	0.043304	0.015264	0.025132	0.025703	0.048994	0.024216	0.025254	0.021144	0.025598	0.051715	0.02031	0.019206	0.018704	0.024165	0.053701	0.001662	0.068217	0.012048	0.176471	0.061666	0.081081	0.104478	0.018779	0.077586	0.019784	0.048561	0.045016	0.077821	0.063492	0.058511	0.053204	0.05298	0.021201	0.042403	0.035461	0.056753	0.045601	NA	NA	NA	NA	NA	NA	NA	NA	NA	NA	NA	NA	NA	NA	NA	NA	NA	NA	NA	NA	NA	NA	NA	NA	NA	NA	NA	NA	NA	NA	NA	NA	NA	NA	NA	NA	NA	NA	NA	NA	NA	NA	NA	NA	NA	NA	NA	NA	NA	NA	NA	NA	NA	NA	NA	NA	NA	NA	NA	NA	NA	NA	NA	NA	NA	NA	NA	NA	NA	NA	NA	NA	NA	NA	NA	NA	NA	NA	NA	NA	NA	NA	NA	NA	NA	NA	NA	NA	NA	NA	NA	NA	NA	NA	NA	NA	NA	NA	NA	NA	NA	NA	NA	NA	NA	NA	NA	NA	NA	NA	NA	NA	NA	NA	NA	NA	NA	NA	NA	NA	NA	NA	NA	NA	NA	NA	NA	NA	NA	NA	NA	NA	NA	NA	NA	NA	NA	NA	NA	NA	NA	NA	NA	NA	NA	NA
merged_P939_210507_20-22hmix	2021-05-07 20:00:00	Berlin_KW2	52.6076	13.3185	NA	NA	NA	NA	NA	NA	NA	NA	1	1	1	NA	NA	NA	NA	NA	NA	NA	0.998956	0.03022	0.021978	NA	NA	NA	NA	NA	NA	0.036364	NA	NA	NA	NA	NA	NA	0.036327	0.023209	NA	NA	0.017229	NA	NA	0.014628	NA	NA	NA	NA	NA	NA	NA	NA	NA	NA	NA	1	NA	NA	NA	0.695411	NA	NA	NA	NA	NA	NA	NA	NA	NA	NA	NA	NA	0.999429	NA	NA	0.015	NA	NA	NA	NA	NA	NA	NA	NA	0.00509	0.019868	NA	NA	NA	NA	NA	NA	NA	NA	NA	NA	NA	NA	NA	NA	NA	NA	NA	NA	NA	0.997955	NA	1	NA	NA	0.999347	NA	NA	NA	NA	NA	NA	NA	NA	NA	NA	NA	NA	NA	NA	NA	NA	NA	0.025732	NA	0.025732	NA	NA	NA	0.016103	NA	NA	NA	NA	NA	NA	NA	1	NA	NA	0.6875	0.999346	0.998335	0.998668	0.998668	NA	NA	NA	NA	NA	NA	NA	NA	NA	NA	NA	NA	NA	NA	NA	NA	0.023709	0.024132	0.026249	NA	NA	NA	NA	NA	NA	NA	NA	NA	NA	NA	NA	NA	NA	NA	NA	NA	NA	NA	NA	NA	NA	NA	NA	NA	NA	NA	NA	NA	NA	NA	NA	NA	NA	NA	NA	0.019338	0.024065	0.027503	NA	0.106061	0.090909	NA	NA	NA	NA	0.015041	NA	NA	NA	NA	0.022122	NA	NA	0.011072	0.031887	NA	NA	NA	0.034375	NA	NA	NA	NA	NA	NA	NA	NA	0.029586	NA	NA	NA	NA	NA	NA	NA	NA	NA	NA	NA	NA	0.02325	NA	NA	NA	NA	NA	NA	NA	NA	NA	NA	NA	NA	NA	NA	NA	NA	NA	NA	NA	NA	NA	NA	NA	NA	NA	NA	NA	0.028235	0.999145	NA	NA	NA	NA	NA	NA	NA	NA	NA	NA	NA	NA	NA	NA	NA	NA	0.019162	0.016352	NA	NA	NA	NA	NA	NA	NA	NA	NA	NA	NA	NA	NA	NA	NA	NA	NA	NA	NA	NA	NA	NA	NA	NA	NA	NA	NA	NA	NA	NA	NA	NA	NA	0.041494	NA	NA	NA	0.037344	NA	NA	NA	NA	NA	NA	NA	NA	NA	NA	NA	NA	NA	NA	NA	NA	NA	NA	NA	NA	NA	NA	NA	NA	NA	NA	NA	NA	NA	NA	NA	NA	NA	NA	NA	NA	NA	NA	NA	NA	NA	NA	NA	NA	NA	NA	NA	NA	NA	NA	NA	NA	NA	NA	NA	NA	NA	0.02934	0.021875	NA	NA	NA	NA	NA	NA	NA	NA	NA	NA	NA	NA	NA	NA	NA	NA	NA	NA	NA	NA	NA	NA	NA	NA	NA	NA	NA	NA	0.035408	NA	NA	NA	0.037639	NA	NA	NA	NA	NA	NA	NA	NA	NA	NA	NA	NA	NA	NA	NA	NA	NA	NA	NA	NA	NA	NA	NA	NA	NA	NA	NA	NA	NA	NA	NA	NA	NA	NA	NA	NA	NA	NA	NA	NA	NA	NA	NA	NA	NA	NA	NA	NA	NA	NA	NA	NA	NA	NA	NA	NA	NA	NA	NA	NA	NA	NA	NA	NA	NA	NA	NA	NA	NA	NA	NA	NA	0.02	NA	NA	NA	NA	NA	NA	NA	NA	0.016746	NA	NA	0.992771	NA	NA	NA	NA	NA	NA	NA	NA	NA	NA	NA	NA	NA	NA	0.020929	NA	NA	NA	NA	NA	NA	NA	NA	NA	NA	NA	NA	NA	NA	NA	NA	NA	NA	NA	NA	NA	NA	NA	NA	NA	NA	NA	NA	NA	NA	NA	NA	NA	NA	NA	NA	NA	NA	NA	NA	NA	NA	NA	0.019928	NA	NA	NA	NA	NA	NA	NA	NA	NA	NA	NA	NA	NA	NA	NA	NA	NA	NA	NA	NA	NA	NA	NA	NA	NA	NA	NA	NA	NA	NA	NA	NA	NA	NA	NA	NA	NA	NA	NA	NA	NA	NA	NA	NA	NA	NA	NA	NA	NA	NA	NA	NA	NA	NA	NA	NA	NA	NA	NA	NA	NA	NA	NA	NA	NA	NA	NA	NA	NA	NA	NA	NA	NA	NA	NA	NA	NA	NA	NA	NA	NA	NA	NA	NA	NA	NA	NA	NA	NA	NA	NA	NA	NA	NA	NA	NA	NA	NA	NA	NA	NA	NA	NA	NA	NA	NA	NA	NA	NA	NA	NA	NA	NA	NA	NA	NA	NA	NA	NA	NA	NA	NA	NA	NA	NA	NA	NA	NA	NA	NA	NA	NA	NA	NA	NA	NA	NA	NA	NA	NA	NA	NA	NA	NA	NA	NA	NA	NA	NA	NA	NA	NA	NA	NA	NA	NA	NA	NA	NA	NA	NA	NA	NA	NA	NA	NA	NA	NA	NA	NA	NA	NA	NA	NA	NA	NA	NA	NA	NA	NA	NA	NA	NA	NA	NA	NA	NA	NA	NA	NA	NA	NA	NA	NA	NA	NA	NA	NA	NA	NA	NA	NA	NA	NA	NA	NA	NA	NA	NA	NA	NA	NA	NA	NA	NA	NA	NA	NA	NA	NA	NA	NA	NA	NA	NA	NA	NA	NA	NA	NA	NA	NA	NA	NA	NA	NA	NA	NA	NA	NA	NA	NA	NA	NA	NA	NA	NA	NA	NA	NA	NA	NA	NA	NA	NA	NA	NA	NA	NA	NA	NA	NA	NA	NA	NA	NA	NA	NA	NA	NA	NA	NA	NA	NA	NA	NA	NA	NA	NA	NA	NA	NA	NA	NA	NA	NA	NA	NA	NA	NA	NA	NA	NA	NA	NA	NA	0.427088	NA	NA	NA	NA	NA	NA	NA	NA	NA	NA	NA	NA	NA	NA	NA	NA	NA	NA	NA	NA	NA	NA	NA	NA	NA	NA	NA	NA	NA	NA	NA	NA	NA	0.323683	NA	NA	NA	NA	NA	NA	NA	NA	NA	NA	NA	NA	NA	NA	NA	NA	NA	NA	NA	NA	NA	NA	NA	NA	NA	NA	NA	NA	NA	NA	NA	NA	NA	NA	NA	NA	NA	NA	NA	NA	NA	NA	NA	NA	NA	NA	NA	NA	NA	NA	NA	NA	NA	NA	NA	NA	NA	NA	NA	NA	NA	NA	NA	NA	NA	NA	NA	NA	NA	NA	NA	NA	NA	NA	NA	NA	NA	NA	NA	NA	NA	NA	NA	NA	NA	NA	NA	NA	NA	NA	NA	NA	NA	NA	NA	NA	NA	NA	NA	NA	NA	NA	NA	NA	NA	NA	NA	NA	NA	NA	NA	NA	NA	NA	NA	NA	NA	NA	NA	NA	NA	NA	NA	NA	NA	NA	NA	NA	NA	NA	NA	NA	NA	NA	NA	NA	NA	NA	0.011858	NA	NA	NA	0.018908	0.012121	NA	NA	0.015086	NA	0.014778	0.010929	0.010929	NA	NA	0.0125	0.013897	NA	0.006082	0.00614	NA	NA	0.013755	NA	NA	NA	NA	NA	NA	NA	NA	NA	0.02005	NA	0.01125	NA	0.010989	NA	0.011276	NA	NA	NA	NA	NA	NA	NA	0.008251	NA	0.01302	0.01023	NA	0.012417	0.011589	NA	NA	NA	NA	NA	NA	NA	NA	NA	NA	NA	NA	NA	NA	NA	NA	NA	NA	NA	NA	NA	NA	NA	NA	NA	NA	NA	0.014458	NA	NA	NA	NA	NA	NA	NA	NA	NA	0.00995	0.009507	NA	NA	0.029281	NA	0.021739	0.009574	0.008703	0.013736	0.011905	NA	0.010433	NA	NA	NA	NA	NA	NA	NA	NA	0.009253	NA	NA	0.011409	0.010067	0.009564	NA	0.00986	NA	NA	NA	0.008761	NA	NA	NA	NA	NA	0.006811	0.01192	NA	NA	NA	NA	NA	NA	NA	NA	NA	0.007486	NA	NA	NA	NA	0.009509	NA	NA	NA	NA	NA	NA	NA	NA	NA	NA	0.010041	NA	NA	NA	NA	0.013441	NA	NA	NA	NA	NA	NA	0.009718	0.010444	NA	0.010966	NA	NA	NA	NA	NA	NA	NA	NA	NA	NA	NA	NA	0.017287	0.013963	NA	NA	NA	0.010426	NA	NA	NA	NA	NA	0.011662	0.012083	NA	NA	NA	NA	NA	NA	NA	NA	NA	NA	NA	NA	NA	NA	NA	NA	NA	NA	NA	NA	NA	NA	NA	NA	NA	NA	NA	NA	NA	NA	NA	NA	NA	NA	NA	NA	NA	NA	NA	0.021295	NA	NA	0.015298	NA	NA	NA	NA	0.015585	NA	NA	NA	NA	NA	NA	NA	NA	NA	NA	NA	0.259373	NA	NA	NA	NA	NA	NA	NA	NA	NA	NA	NA	NA	NA	NA	NA	NA	NA	NA	NA	NA	NA	NA	NA	NA	NA	NA	NA	NA	NA	NA	NA	NA	NA	NA	NA	NA	NA	NA	NA	NA	NA	NA	NA	NA	NA	NA	NA	NA	NA	NA	NA	NA	NA	NA	NA	NA	NA	NA	NA	NA	NA	NA	NA	NA	NA	NA	NA	NA	NA	NA	NA	NA	NA	NA	NA	NA	NA	NA	NA	NA	NA	NA	NA	NA	NA	NA	NA	NA	NA	NA	NA	NA	NA	NA	NA	NA	NA	NA	NA	NA	NA	NA	NA	NA	NA	NA	NA	NA	NA	NA	NA	NA	NA	NA	NA	NA	NA	NA	NA	NA	NA	NA	NA	NA	NA	NA	NA	NA	NA	NA	NA	NA	NA	NA	NA	NA	NA	NA	NA	NA	NA	NA	NA	NA	NA	NA	NA	NA	NA	NA	NA	NA	NA	NA	NA	NA	NA	NA	NA	NA	NA	NA	NA	NA	NA	NA	NA	NA	NA	NA	NA	NA	NA	NA	NA	NA	NA	NA	NA	NA	NA	NA	NA	NA	NA	NA	NA	NA	NA	NA	NA	0.677773	NA	NA	NA	NA	NA	NA	NA	NA	NA	NA	NA	NA	NA	NA	NA	NA	NA	NA	NA	NA	NA	NA	NA	NA	NA	NA	NA	NA	NA	NA	NA	NA	NA	NA	NA	NA	NA	NA	NA	NA	NA	0.015363	NA	NA	NA	NA	NA	NA	NA	NA	NA	NA	NA	NA	0.928571	0.928571	NA	NA	NA	NA	NA	NA	NA	NA	NA	NA	NA	NA	NA	NA	NA	NA	NA	NA	NA	NA	NA	NA	NA	NA	NA	NA	NA	NA	NA	NA	NA	NA	NA	NA	NA	NA	NA	NA	NA	NA	NA	NA	NA	NA	NA	NA	NA	NA	NA	NA	NA	NA	NA	NA	NA	NA	NA	NA	NA	NA	NA	NA	NA	NA	NA	NA	NA	NA	NA	NA	NA	NA	NA	NA	NA	NA	NA	NA	NA	NA	NA	NA	NA	NA	NA	NA	NA	NA	NA	NA	NA	NA	NA	NA	NA	NA	NA	NA	NA	NA	NA	NA	NA	NA	NA	NA	NA	NA	NA	NA	NA	NA	NA	NA	NA	NA	NA	NA	NA	NA	NA	NA	NA	NA	NA	NA	NA	NA	NA	NA	NA	NA	NA	NA	NA	NA	NA	NA	NA	NA	NA	NA	NA	NA	NA	NA	NA	NA	NA	NA	NA	NA	NA	NA	NA	NA	NA	NA	NA	NA	NA	NA	NA	NA	NA	NA	NA	NA	NA	NA	NA	NA	NA	NA	NA	NA	NA	NA	NA	NA	NA	NA	NA	NA	NA	NA	NA	NA	NA	NA	NA	NA	NA	NA	NA	NA	NA	NA	NA	NA	NA	NA	NA	NA	NA	NA	NA	NA	NA	NA	NA	NA	NA	NA	NA	NA	NA	NA	0.352941	0.007472	0.02002	0.019173	0.006604	0.223585	0.240449	0.011384	0.006739	0.011513	0.013158	0.018634	0.014577	0.020408	0.023986	0.016562	0.012564	0.023986	0.018773	0.009158	0.030588	0.006367	0.007699	0.016681	0.01882	0.016817	0.003504	0.235603	0.022351	0.026316	0.0311	0.018957	0.023697	0.033175	1	0.09375	0.018676	0.022071	0.016978	0.025597	0.011945	0.012077	0.003468	0.005374	0.004088	0.021583	0.010894	0.017656	0.036701	0.005695	0.047337	0.027682	0.031142	0.044983	0.051903	0.030418	0.038023	0.026596	0.037234	1	0.029484	0.37037	0.388889	0.025355	0.488889	0.013751	0.028846	0.009481	0.014172	0.011957	NA	NA	NA	NA	NA	NA	NA	NA	NA	NA	NA	NA	NA	NA	NA	NA	NA	NA	NA	NA	NA	NA	NA	NA	NA	NA	NA	NA	NA	NA	NA	NA	NA	NA	NA	NA	NA	NA	NA	NA	NA	NA	NA	NA	NA	NA	NA	NA	NA	NA	NA	NA	NA	NA	NA	NA	NA	NA	NA	NA	NA	NA	NA	NA	NA	NA	NA	NA	NA	NA	NA	NA	NA	NA	NA	NA
merged_P939_210507_22-24hmix	2021-05-07 22:00:00	Berlin_KW2	52.6076	13.3185	NA	NA	NA	NA	NA	NA	NA	NA	NA	NA	NA	0.993548	NA	NA	NA	NA	NA	NA	0.999038	0.022281	0.033422	0.028727	NA	NA	NA	NA	NA	0.022177	NA	NA	0.032258	NA	NA	NA	0.030303	0.02413	NA	NA	0.014741	NA	NA	0.013414	NA	NA	NA	NA	NA	NA	NA	NA	NA	NA	NA	1	NA	NA	NA	0.997844	NA	NA	NA	NA	NA	NA	NA	NA	NA	NA	NA	NA	0.99766	NA	NA	NA	NA	NA	NA	0.04375	NA	NA	NA	NA	NA	0.012672	NA	NA	NA	0.030164	NA	0.021764	NA	0.021074	0.016302	0.029423	0.022266	NA	NA	NA	NA	NA	NA	NA	NA	0.998989	NA	1	NA	NA	0.999384	NA	NA	NA	NA	NA	NA	NA	NA	NA	NA	NA	NA	NA	NA	NA	NA	NA	0.016474	NA	0.026359	NA	NA	NA	0.024479	NA	NA	NA	0.039216	0.062092	NA	NA	NA	NA	NA	NA	0.999083	0.996989	0.998147	0.998842	NA	NA	NA	NA	NA	0.032995	NA	0.025381	NA	NA	NA	NA	NA	NA	NA	NA	0.019399	0.024823	0.029412	NA	NA	0.314488	NA	NA	NA	NA	NA	0.01487	0.016729	NA	0.01487	1	NA	NA	NA	NA	NA	NA	NA	NA	NA	NA	NA	NA	NA	NA	NA	NA	1	NA	NA	NA	NA	NA	NA	0.024346	0.025563	0.020694	NA	0.069767	0.046512	NA	NA	0.017301	NA	0.017651	NA	NA	NA	NA	0.02046	NA	NA	0.0128	0.0184	NA	NA	0.025381	0.027073	NA	NA	NA	NA	NA	NA	NA	NA	NA	NA	0.027491	NA	NA	NA	0.018688	NA	NA	NA	NA	NA	NA	0.021026	NA	NA	NA	NA	NA	NA	NA	NA	NA	NA	NA	NA	NA	NA	NA	NA	NA	NA	NA	NA	NA	0.024164	NA	NA	NA	NA	1	0.034335	0.999696	NA	NA	NA	NA	NA	NA	NA	NA	NA	NA	NA	NA	NA	NA	NA	NA	0.02	0.015385	NA	NA	NA	NA	NA	NA	NA	NA	NA	NA	NA	NA	NA	0.003963	NA	NA	0.005044	NA	NA	NA	NA	NA	NA	NA	NA	NA	0.034483	NA	NA	NA	NA	0.004403	NA	0.016729	NA	NA	NA	0.053903	NA	NA	NA	NA	NA	NA	NA	NA	NA	NA	NA	NA	NA	NA	NA	NA	NA	NA	NA	NA	NA	NA	NA	NA	NA	NA	NA	NA	NA	0.039216	NA	NA	NA	NA	NA	NA	NA	NA	NA	0.008208	NA	NA	NA	NA	NA	NA	NA	NA	NA	NA	NA	NA	NA	NA	NA	NA	NA	0.017136	NA	0.013536	NA	NA	NA	NA	NA	NA	NA	NA	NA	NA	NA	NA	NA	NA	NA	NA	NA	NA	NA	NA	NA	NA	NA	NA	NA	NA	NA	0.024992	NA	NA	NA	0.034912	NA	NA	NA	NA	NA	NA	NA	NA	NA	NA	NA	NA	NA	NA	NA	NA	NA	NA	NA	NA	NA	NA	NA	NA	NA	NA	NA	NA	NA	NA	NA	NA	NA	NA	NA	NA	NA	NA	NA	NA	NA	NA	NA	NA	NA	NA	NA	NA	NA	NA	NA	NA	NA	NA	NA	NA	NA	NA	NA	NA	NA	NA	NA	NA	NA	NA	NA	NA	NA	NA	NA	NA	0.02952	NA	NA	NA	NA	NA	NA	NA	NA	NA	NA	NA	0.998798	NA	NA	NA	NA	NA	NA	NA	NA	NA	NA	NA	NA	NA	NA	0.026581	NA	NA	NA	NA	NA	NA	NA	NA	NA	NA	NA	NA	NA	NA	NA	NA	NA	NA	NA	NA	NA	NA	NA	NA	NA	NA	NA	NA	NA	0.020619	NA	NA	NA	NA	NA	NA	NA	NA	NA	NA	NA	NA	NA	0.01641	NA	NA	NA	NA	NA	NA	NA	NA	NA	NA	NA	NA	NA	NA	NA	NA	NA	NA	NA	NA	NA	NA	NA	NA	NA	NA	NA	NA	NA	NA	NA	NA	NA	NA	NA	NA	NA	NA	NA	NA	NA	NA	NA	NA	NA	NA	NA	NA	NA	NA	NA	NA	NA	NA	NA	NA	NA	NA	NA	NA	NA	NA	NA	NA	NA	NA	NA	NA	NA	NA	NA	NA	NA	NA	NA	NA	NA	NA	NA	NA	NA	NA	NA	NA	NA	NA	NA	NA	NA	NA	NA	NA	NA	NA	NA	NA	NA	NA	NA	NA	NA	NA	NA	NA	NA	NA	NA	NA	NA	NA	NA	NA	NA	NA	NA	NA	NA	NA	NA	NA	NA	NA	NA	NA	NA	NA	NA	NA	NA	NA	NA	NA	NA	NA	NA	NA	NA	NA	NA	NA	NA	NA	NA	NA	NA	NA	NA	NA	NA	NA	NA	NA	NA	NA	NA	NA	NA	NA	NA	NA	NA	NA	NA	NA	NA	NA	NA	NA	NA	NA	NA	NA	NA	NA	NA	NA	NA	NA	NA	NA	NA	NA	NA	NA	NA	NA	NA	NA	NA	NA	NA	NA	NA	NA	NA	NA	NA	NA	NA	NA	NA	NA	NA	NA	NA	NA	NA	NA	NA	NA	NA	NA	NA	NA	NA	NA	NA	NA	NA	NA	NA	NA	NA	NA	NA	NA	NA	NA	NA	NA	NA	NA	NA	NA	NA	NA	NA	NA	NA	NA	NA	NA	NA	NA	NA	0.222259	NA	NA	NA	NA	NA	NA	NA	NA	NA	NA	NA	NA	NA	NA	NA	NA	NA	NA	NA	NA	NA	NA	NA	NA	NA	NA	NA	NA	NA	NA	NA	NA	NA	NA	NA	NA	NA	NA	NA	NA	NA	NA	NA	NA	NA	NA	NA	NA	NA	NA	NA	NA	NA	NA	NA	NA	NA	NA	NA	NA	NA	NA	NA	NA	NA	NA	NA	NA	NA	NA	NA	NA	NA	NA	NA	NA	NA	NA	NA	NA	NA	NA	NA	NA	NA	NA	NA	NA	NA	NA	NA	NA	NA	NA	NA	NA	NA	NA	NA	NA	NA	NA	NA	NA	NA	NA	NA	NA	NA	NA	NA	NA	NA	NA	NA	NA	NA	NA	NA	NA	NA	NA	NA	NA	NA	NA	NA	NA	NA	NA	NA	NA	NA	NA	NA	NA	NA	NA	NA	NA	NA	NA	NA	NA	NA	NA	NA	NA	NA	NA	NA	NA	NA	NA	NA	NA	NA	NA	NA	NA	NA	NA	NA	NA	NA	NA	NA	NA	NA	NA	NA	NA	NA	NA	NA	NA	0.426752	0.440994	NA	NA	NA	NA	NA	NA	NA	NA	NA	NA	NA	NA	NA	NA	NA	NA	NA	NA	NA	NA	NA	NA	NA	NA	NA	NA	NA	NA	NA	NA	NA	NA	NA	NA	NA	NA	NA	NA	0.015009	NA	NA	0.016886	NA	NA	NA	0.015625	NA	0.012097	0.016129	0.008521	0.011804	0.012405	0.012882	NA	0.020952	0.016611	0.01393	0.01194	NA	NA	0.010144	0.010593	NA	NA	NA	NA	0.007512	NA	NA	0.011	NA	NA	NA	NA	NA	NA	0.006684	NA	NA	NA	NA	0.009591	NA	0.011132	NA	NA	NA	NA	NA	0.014706	NA	0.008489	NA	0.013873	NA	NA	NA	0.011747	NA	NA	0.019473	0.024055	0.008458	0.013121	0.00994	NA	NA	NA	NA	NA	NA	NA	0.025126	NA	NA	NA	NA	NA	NA	NA	NA	NA	NA	NA	NA	0.013221	NA	NA	NA	NA	NA	NA	NA	NA	NA	NA	NA	NA	NA	0.014827	NA	0.022665	NA	0.013096	NA	0.011639	NA	0.010328	NA	NA	NA	NA	NA	NA	NA	NA	0.009637	NA	NA	0.012617	0.013558	0.014374	NA	0.008581	NA	NA	NA	0.00885	NA	NA	NA	NA	NA	0.008552	0.012724	NA	NA	NA	NA	NA	NA	NA	NA	NA	0.009975	NA	NA	NA	NA	0.010679	NA	NA	NA	NA	NA	NA	NA	NA	NA	NA	0.009258	NA	NA	NA	NA	0.0077	NA	0.009662	0.019512	NA	NA	NA	NA	0.013527	NA	0.015459	0.012411	NA	NA	0.011296	NA	NA	NA	NA	NA	NA	NA	NA	0.015578	0.015145	NA	NA	0.004244	NA	NA	0.006506	NA	NA	0.010956	0.008964	0.012799	NA	NA	NA	NA	NA	NA	NA	NA	NA	NA	NA	NA	NA	NA	NA	NA	NA	NA	NA	NA	NA	NA	NA	NA	NA	NA	NA	NA	NA	NA	NA	0.023136	NA	NA	NA	NA	NA	NA	NA	NA	NA	NA	0.016319	NA	NA	NA	NA	0.016923	NA	NA	NA	NA	NA	NA	NA	NA	NA	NA	NA	NA	NA	NA	NA	NA	NA	NA	NA	NA	NA	NA	NA	NA	NA	NA	NA	NA	NA	NA	NA	NA	NA	NA	NA	NA	NA	NA	NA	NA	0.010079	NA	NA	NA	NA	NA	NA	NA	NA	NA	NA	NA	NA	NA	NA	NA	0.011392	NA	NA	NA	NA	NA	NA	NA	NA	0.004736	0.023256	NA	NA	NA	NA	NA	NA	NA	NA	NA	NA	NA	NA	NA	NA	NA	NA	NA	NA	NA	NA	NA	NA	NA	NA	NA	NA	NA	NA	NA	NA	NA	NA	NA	NA	NA	NA	NA	NA	NA	NA	NA	NA	NA	NA	NA	NA	NA	NA	NA	NA	NA	NA	NA	NA	NA	NA	NA	NA	NA	NA	NA	NA	NA	NA	NA	NA	NA	NA	NA	NA	NA	NA	NA	NA	NA	NA	NA	NA	NA	NA	NA	NA	NA	NA	NA	NA	NA	NA	NA	NA	NA	NA	NA	NA	NA	NA	NA	NA	NA	NA	NA	NA	NA	NA	NA	NA	NA	NA	NA	NA	NA	NA	NA	NA	NA	NA	NA	NA	NA	NA	NA	NA	NA	NA	NA	NA	NA	NA	NA	NA	NA	NA	NA	NA	NA	NA	NA	NA	NA	NA	NA	NA	NA	NA	NA	NA	NA	NA	NA	1	NA	NA	NA	NA	NA	NA	NA	NA	NA	NA	NA	NA	NA	NA	NA	NA	NA	NA	NA	NA	NA	NA	NA	NA	NA	NA	NA	NA	0.01148	0.011785	NA	NA	NA	NA	NA	NA	NA	NA	NA	NA	NA	NA	NA	NA	NA	NA	NA	NA	NA	NA	NA	NA	NA	NA	NA	NA	NA	NA	NA	NA	NA	NA	NA	NA	NA	NA	NA	NA	NA	NA	NA	NA	NA	NA	NA	NA	NA	NA	NA	NA	NA	NA	NA	NA	NA	NA	NA	NA	NA	NA	NA	NA	NA	NA	NA	NA	NA	NA	NA	NA	NA	NA	NA	NA	NA	NA	NA	NA	NA	NA	NA	NA	NA	NA	NA	NA	NA	NA	NA	NA	NA	NA	NA	NA	NA	NA	NA	NA	NA	NA	NA	NA	NA	NA	NA	NA	NA	NA	NA	NA	NA	NA	NA	NA	NA	NA	NA	NA	NA	NA	NA	NA	NA	NA	NA	NA	NA	NA	NA	NA	NA	NA	NA	NA	NA	NA	NA	NA	NA	NA	NA	NA	NA	NA	NA	NA	NA	NA	NA	NA	NA	NA	NA	NA	NA	NA	NA	NA	NA	NA	NA	NA	NA	NA	NA	NA	NA	NA	NA	NA	NA	NA	NA	NA	NA	NA	NA	NA	NA	NA	NA	NA	NA	NA	NA	NA	NA	NA	NA	NA	NA	NA	NA	NA	NA	NA	NA	NA	NA	NA	NA	NA	NA	NA	NA	NA	NA	NA	NA	NA	NA	NA	NA	NA	NA	NA	NA	NA	NA	NA	NA	NA	NA	NA	NA	NA	NA	NA	NA	NA	NA	NA	0.012275	NA	0.020763	NA	NA	NA	0.006784	NA	0.02107	0.023501	NA	0.021912	0.018924	0.020327	0.014329	0.012996	0.01966	0.015345	0.00991	NA	NA	NA	0.015483	0.015179	0.018964	NA	NA	0.01056	NA	0.034261	NA	0.022673	0.02506	NA	NA	NA	NA	NA	NA	0.022222	NA	0.004108	NA	NA	0.021082	NA	0.021668	0.041906	0.003527	NA	NA	NA	NA	NA	NA	NA	0.028098	0.022334	NA	0.031451	NA	NA	0.027998	0.310976	NA	0.023891	NA	0.016	NA	0.005419	0.012382	0.027959	0.017185	0.016367	0.016291	0.02974	0.005767	0.014948	0.005045	0.01492	0.006161	0.007458	0.013294	0.016861	0.016213	0.011673	0.011046	0.085502	0.008104	0.01494	0.018924	0.188837	0.007687	0.019849	0.0235	0.020717	0.025356	0.025665	0.02381	0.029066	0.007184	0.019417	0.024272	0.040146	0.043796	0.003404	0.003204	0.010736	0.017131	0.071429	0.014444	0.017778	0.02	0.562278	0.01432	0.022673	0.024138	0.028017	0.025862	0.038793	0.033816	0.044665	0.027295	0.029777	0.024911	0.005164	0.010935	0.029412	0.009624	0.477347	0.004253	0.008663	0.025216	0.019452	0.032166	0.030736	0.010007	0.024221	0.026906	1	0.026166	0.016588	0.029289	0.025105	0.022472

### Sheet: S2.4 - mutations_found_insilico
mutations found dataset in-silico simulation
SNV	gene	protein_mutation	variant	frequency	coverage
G22813T	S	S:K417N	ba2	0.060606	132
T22917A	S	S:L452Q	C37	0.396552	116
T22917G	S	S:L452R	b16172	0.215517	116
C22995A	S	S:T478K	b117,b117,b117	0.124031	129
G23012A	S	S:E484K	b117,b117	0.213115	122
A23063T	S	S:N501Y	b117,b117,b117,b117,b117	0.357143	112
C23271A	S	S:A570D	b117	0.144928	138
A23403G	S	S:D614G	b117,b117,b117,b117,b117,b117,b117	0.992308	130
C23525T	S	S:H655Y	b117,b117,b117	0.06338	142
C23604A	S	S:P681H	b117,b117,b117,b117	0.180451	133
C23604G	S	S:P681R	b16172	0.105263	133
C23709T	S	S:T716I	b117	0.093525	139
G23948T	S	S:D796Y	b117,b117	0.046667	150
C24130A	S	S:N856K	ba1	0.043796	137
G24410A	S	S:D950N	b117,b117	0.25641	117
A24424T	S	S:Q954H	b117,b117	0.067164	134
T24469A	S	S:N969K	b117,b117	0.064935	154
T24506G	S	S:S982A	b117	0.091549	142
C24642T	S	S:T1027I	p1	0.066667	150
G24914C	S	S:D1118H	b117	0.075862	145
G25088T	S	S:V1176F	p1	0.096296	135
C25469T	ORF3a	ORF3a:S26L	b16172	0.20979	143
C25584T	ORF3a	ORF3a:T64-	b117,b117	0.059603	151
T26149C	ORF3a	ORF3a:S253P	p1	0.10687	131
C26270T	E	E:T9I	b117,b117	0.086957	138
T26767C	M	M:I82T	b16172	0.234177	158
T27638C	ORF7a	ORF7a:V82A	b16172	0.162791	129
C27752T	ORF7a	ORF7a:T120I	b16172	0.169118	136
C27807T	ORF7b	ORF7b:L18-	b117,b117	0.093168	161
C27972T	ORF8	ORF8:Q27*	b117	0.078571	140
G28048T	ORF8	ORF8:R52I	b117	0.08	125
A28111G	ORF8	ORF8:Y73C	b117	0.091549	142
G28167A	ORF8	ORF8:E92K	p1	0.131944	144
A28461G	N	N:D63G	b16172	0.11194	134
C28512G	N	N:P80R	p1	0.079137	139
C28977T	N	N:S235F	b117	0.085714	105
G210T				0.183206	131
G613A	ORF1ab	ORF1ab:V116-		0.069565	115
G1048T	ORF1ab	ORF1ab:K261N		0.170543	129
C2453T	ORF1ab	ORF1ab:L730F		0.132353	136
T3118A	ORF1ab	ORF1ab:T951-		0.428571	119
G3638T	ORF1ab	ORF1ab:G1125C		0.116788	137
G4181T	ORF1ab	ORF1ab:A1306S		0.161538	130
G5305A	ORF1ab	ORF1ab:L1680-		0.080882	136
C6402T	ORF1ab	ORF1ab:P2046L		0.125926	135
C6706T	ORF1ab	ORF1ab:N2147-		0.141791	134
C8986T	ORF1ab	ORF1ab:D2907-		0.129252	147
G9053T	ORF1ab	ORF1ab:V2930L		0.109677	155
C9166T	ORF1ab	ORF1ab:T2967-		0.101562	128
C9443T	ORF1ab	ORF1ab:L3060F		0.078947	114
A11201G	ORF1ab	ORF1ab:T3646A		0.160305	131
A11332G	ORF1ab	ORF1ab:V3689-		0.133333	135
T12811A	ORF1ab	ORF1ab:L4182-		0.131783	129
C14599T	ORF1ab	ORF1ab:L4779-		0.134752	141
A16512G	ORF1ab	ORF1ab:L5416-		0.118012	161
C18981T	ORF1ab	ORF1ab:H6239-		0.119718	142
C19220T	ORF1ab	ORF1ab:A6319V		0.15942	138
T19896C	ORF1ab	ORF1ab:A6544-		0.369565	138
C27263A	ORF6	ORF6:T21N		0.108527	129
C27503T	ORF7a	ORF7a:S37F		0.083333	120
C27527T	ORF7a	ORF7a:P45L		0.193277	119
C27874T	ORF7b	ORF7b:T40I		0.16	150
G28916T	N	N:G215C		0.148148	108

### Sheet: S3 - variant frequencies
Deconvolution results dataset-Berlin250												Deconvolution results ucsd-spike-in
samplename	dates	location_name	coordinates_lat	coordinates_long	Others	b117	b1351	b16172	p1	ba1	ba2	samplename	dates	location_name	coordinates_lat	coordinates_long	Others	b117	b1351	b16172	p1	A231
merged_939_1berlin21051920-22hmix	2021-05-19 20:00:00	Berlin_KW2	52.6076	13.3185	0	0.729114	0	0.0360355	0.0510776	0.0918866	0.0918866	file_0	2021-01-01	Delta_Aaron	32.8801	-117.234	0	0.0203547	0.00400115	0.10924	0.00400115	0.862403
merged_939_2berlin21051922-24hmix	2021-05-19 22:00:00	Berlin_KW2	52.6076	13.3185	0	0.913891	0.000678158	0.000678158	0	0	0.0847531	file_1	2021-01-02	Delta_Aaron	32.8801	-117.234	0.0283001	0	0.0782727	0.0493405	0	0.844087
merged_939_3berlin21052720-22hmix	2021-05-27 20:00:00	Berlin_KW2	52.6076	13.3185	0	0.580793	0.184436	0	0	0.117385	0.117385	file_10	2021-01-11	Delta_Gamma	32.8801	-117.234	0	0.00705613	0	0.265452	0.699759	0.0277333
merged_939_4berlin21052722-24hmix	2021-05-27 22:00:00	Berlin_KW2	52.6076	13.3185	0	0.594741	0	0	0.282939	0.06116	0.06116	file_100	2021-04-11	Gamma_Delta	32.8801	-117.234	0	0	0.0111115	0.793315	0.169517	0.0260563
merged_939_5berlin21060420-22h	2021-06-04 20:00:00	Berlin_KW2	52.6076	13.3185	0	0.648109	0.0282422	0.110122	NA	NA	NA	file_101	2021-04-12	Gamma_Delta	32.8801	-117.234	0	0	0.0236942	0.705036	0.249581	0.0216886
merged_939_6berlin21060422-00h	2021-06-04 22:00:00	Berlin_KW2	52.6076	13.3185	0	0.975231	0.000829437	0.000829437	NA	NA	NA	file_102	2021-04-13	Gamma_Delta	32.8801	-117.234	0	0	0.0250101	0.743407	0.183948	0.0476344
merged_939_7berlin21061020-22h	2021-06-10 20:00:00	Berlin_KW2	52.6076	13.3185	6.43609e-05	0.999842	0	0	NA	NA	NA	file_103	2021-04-14	Gamma_Delta	32.8801	-117.234	0	0	0.0101351	0.72789	0.23933	0.022645
merged_939_8berlin21061022-00h	2021-06-10 22:00:00	Berlin_KW2	52.6076	13.3185	0	0.726919	0	0.0206418	0.0434692	0.165501	0.0434692	file_104	2021-04-15	Gamma_Beta	32.8801	-117.234	0	0	0.69854	0.069825	0.231635	0
merged_939_9berlin21051220-22hmix	2021-05-12 20:00:00	Berlin_KW2	52.6076	13.3185	0	0.682733	0.0560642	0.0964703	0	0.0823662	0.0823662	file_105	2021-04-16	Gamma_Beta	32.8801	-117.234	0	0	0.698825	0.101797	0.199379	0
merged_P939_210408_20-22hmix	2021-04-08 20:00:00	Berlin_KW2	52.6076	13.3185	0	0.663654	0.130196	0	0	0.103075	0.103075	file_106	2021-04-17	Gamma_Beta	32.8801	-117.234	0	0	0.680467	0.0695096	0.250023	0
merged_P939_210408_22-24hmix	2021-04-08 22:00:00	Berlin_KW2	52.6076	13.3185	0	0.986007	0	0.00337288	0.00131716	0.00465128	0.00465128	file_107	2021-04-18	Gamma_Beta	32.8801	-117.234	0	0	0.679711	0.0692442	0.251045	0
merged_P939_210422_20-22hmix	2021-04-22 20:00:00	Berlin_KW2	52.6076	13.3185	0	0.946177	0	0.0216662	0	0.0160785	0.0160785	file_108	2021-04-19	Gamma_Alpha	32.8801	-117.234	0	0.794002	0	0.0175536	0.188445	0
merged_P939_210422_22-24hmix	2021-04-22 22:00:00	Berlin_KW2	52.6076	13.3185	0	0.610927	0.0544428	0.0263659	0	0.0216081	0.286657	file_109	2021-04-20	Gamma_Alpha	32.8801	-117.234	0	0.789599	0	0.0174556	0.192946	0
merged_P939_210427_12-14hmix	2021-04-27 12:00:00	Berlin_KW2	52.6076	13.3185	0	0.509004	0.0539585	0.0341109	0	0.201463	0.201463	file_11	2021-01-12	Delta_Gamma	32.8801	-117.234	0	0.00749054	0	0.240557	0.715881	0.0360718
merged_P939_210427_16-18hmix	2021-04-27 16:00:00	Berlin_KW2	52.6076	13.3185	0	0.705519	0.0617485	0.0448645	0	0.0379538	0.149915	file_110	2021-04-21	Gamma_Alpha	32.8801	-117.234	0	0.788949	0	0.0166901	0.194361	0
merged_P939_210427_20-22hmix	2021-04-27 20:00:00	Berlin_KW2	52.6076	13.3185	0	0.701056	0.0212555	0.0200013	0	0.128844	0.128844	file_111	2021-04-22	Gamma_Alpha	32.8801	-117.234	0	0.783571	0	0.0175964	0.198832	0
merged_P939_210427_22-24hmix	2021-04-27 22:00:00	Berlin_KW2	52.6076	13.3185	0	0.524809	0.00662143	0.0314893	0	0.0147072	0.422373	file_112	2021-04-23	Alpha_Aaron	32.8801	-117.234	0.326808	0.364185	0.0431973	0	0	0.26581
merged_P939_210507_20-22hmix	2021-05-07 20:00:00	Berlin_KW2	52.6076	13.3185	0	0.451658	0	0.330552	0.120456	0.0486669	0.0486669	file_113	2021-04-24	Alpha_Aaron	32.8801	-117.234	0.274969	0.381248	0.0685122	0	0	0.27527
merged_P939_210507_22-24hmix	2021-05-07 22:00:00	Berlin_KW2	52.6076	13.3185	0	0.509153	0	0.438127	0	0.02636	0.02636	file_114	2021-04-25	Alpha_Aaron	32.8801	-117.234	0.319618	0.349993	0.0589953	0	0	0.271394
trimmed_210916-20-22h-mix_S1	2021-09-16 20:00:00	Berlin_KW2	52.6076	13.3185	7.01179e-09	0	0	1	0	0	0	file_115	2021-04-26	Alpha_Aaron	32.8801	-117.234	0.327289	0.291178	0.066117	0	0.0250116	0.290404
trimmed_210916-22-24h-mix_S2	2021-09-16 22:00:00	Berlin_KW2	52.6076	13.3185	6.08959e-06	NA	NA	0.999928	NA	0	6.57286e-05	file_116	2021-04-27	Alpha_Delta	32.8801	-117.234	0	0.312849	0.0646707	0.614248	0	0.00823247
trimmed_210929-20-22h-mix_S3	2021-09-29 20:00:00	Berlin_KW2	52.6076	13.3185	6.41147e-19	NA	NA	1	NA	0	0	file_117	2021-04-28	Alpha_Delta	32.8801	-117.234	0	0.322348	0.0550183	0.616654	0	0.00597901
trimmed_210929-22-24h-mix_S4	2021-09-29 22:00:00	Berlin_KW2	52.6076	13.3185	1.30728e-08	NA	NA	1	NA	1.36768e-08	1.36768e-08	file_118	2021-04-29	Alpha_Delta	32.8801	-117.234	0	0.305165	0.0585804	0.627836	0	0.00841799
trimmed_211013-20-22h-mix_S5	2021-10-13 20:00:00	Berlin_KW2	52.6076	13.3185	0	NA	NA	0.999215	NA	0	0	file_119	2021-04-30	Alpha_Delta	32.8801	-117.234	0	0.318976	0.0529568	0.621046	0	0.00702056
trimmed_211013-22-24h-mix_S6	2021-10-13 22:00:00	Berlin_KW2	52.6076	13.3185	0	NA	NA	0.98087	NA	0.0191297	0	file_12	2021-01-13	Delta_Alpha	32.8801	-117.234	0	0.758575	0	0.215515	0.0259099	0
trimmed_211028-20-22h-mix_S7	2021-10-28 20:00:00	Berlin_KW2	52.6076	13.3185	0	0	0	0.908153	0.0683617	0.0234849	0	file_120	2021-05-01	Alpha_Beta	32.8801	-117.234	0	0.311198	0.646791	0.0420115	0	0
trimmed_211028-22-24h-mix_S8	2021-10-28 22:00:00	Berlin_KW2	52.6076	13.3185	0	0	0	0.794044	0.115472	0.0904844	0	file_121	2021-05-02	Alpha_Beta	32.8801	-117.234	0	0.342596	0.614221	0.0294416	0.0137421	0
trimmed_211117-20-22h-mix_S9	2021-11-17 20:00:00	Berlin_KW2	52.6076	13.3185	0	NA	NA	0.905491	NA	0.0945094	0	file_122	2021-05-03	Alpha_Beta	32.8801	-117.234	0	0.320498	0.647795	0.0317068	0	0
trimmed_211117-22-24h-mix_S10	2021-11-17 22:00:00	Berlin_KW2	52.6076	13.3185	0	0	0.0273386	0.917752	0	0.0549091	0	file_123	2021-05-04	Alpha_Beta	32.8801	-117.234	0	0.322248	0.647486	0.0251496	0.00511649	0
trimmed_211124-20-22h-mix_S11	2021-11-24 20:00:00	Berlin_KW2	52.6076	13.3185	0	0.0881487	0	0.783734	0	0.120924	0.00719336	file_124	2021-05-05	Alpha_Gamma	32.8801	-117.234	0	0.393021	0.000233721	0.000712361	0.595124	0.0109084
trimmed_211124-22-24h-mix_S12	2021-11-24 22:00:00	Berlin_KW2	52.6076	13.3185	0	0	0	0.73369	0.105847	0.100456	0.0600068	file_125	2021-05-06	Alpha_Gamma	32.8801	-117.234	0	0.370031	0.00604835	0	0.61188	0.0120406
trimmed_211208-20-22h-mix_S13	2021-12-08 20:00:00	Berlin_KW2	52.6076	13.3185	0	0	0.015793	0.945107	0.015793	0.0233074	0	file_126	2021-05-07	Alpha_Gamma	32.8801	-117.234	0	0.351332	0.00795058	0	0.628367	0.0123506
trimmed_211208-22-24h-mix_S14	2021-12-08 22:00:00	Berlin_KW2	52.6076	13.3185	8.49306e-05	0	0	0.999909	0	3.16039e-06	3.16039e-06	file_127	2021-05-08	Alpha_Gamma	32.8801	-117.234	0	0.347897	0.00433265	0	0.635254	0.0125158
trimmed_211223-20-22h-mix_S15	2021-12-23 20:00:00	Berlin_KW2	52.6076	13.3185	0	0	0	0.554369	0.0416584	0.398616	0.00535652	file_128	2021-05-09	Delta_Aaron	32.8801	-117.234	0	0.0402224	0.124277	0.164405	0	0.671096
trimmed_211223-22-24h-mix_S16	2021-12-23 22:00:00	Berlin_KW2	52.6076	13.3185	0	0	0	0.556654	0.0264034	0.416943	0	file_129	2021-05-10	Delta_Aaron	32.8801	-117.234	0	0.00772135	0.119814	0.115299	0.00223335	0.754933
trimmed_211229-20-22h-mix_S17	2021-12-29 20:00:00	Berlin_KW2	52.6076	13.3185	0	0.0723156	0	0.34517	0.0208585	0.561656	0	file_13	2021-01-14	Delta_Alpha	32.8801	-117.234	0	0.759757	0	0.21194	0.028303	0
trimmed_211229-22-24h-mix_S18	2021-12-29 22:00:00	Berlin_KW2	52.6076	13.3185	0	0.0189557	0	0.355445	0.0402517	0.574495	0.0108528	file_130	2021-05-11	Delta_Aaron	32.8801	-117.234	0.216785	0	0.1371	0.138783	0.00534017	0.501992
trimmed_220105-20-22h-mix_S19	2022-01-05 20:00:00	Berlin_KW2	52.6076	13.3185	0	0.00515637	0	0.246278	0.0114994	0.687836	0.049231	file_131	2021-05-12	Delta_Aaron	32.8801	-117.234	0	0.0148033	0.107793	0.125276	0.00109357	0.751034
trimmed_220105-22-24h-mix_S20	2022-01-05 22:00:00	Berlin_KW2	52.6076	13.3185	0	0.00251598	0	0.27251	0.0156158	0.684669	0.0246892	file_132	2021-05-13	Delta_Beta	32.8801	-117.234	0	0	0.578092	0.332393	0.0818836	0.00763161
trimmed_220113-20-22h-mix_S21	2022-01-13 20:00:00	Berlin_KW2	52.6076	13.3185	0	0	0.0189291	0.103076	0.0137178	0.730871	0.133406	file_133	2021-05-14	Delta_Beta	32.8801	-117.234	0	0.0148897	0.590493	0.309468	0.0827094	0.00243964
trimmed_220113-22-24h-mix_S22	2022-01-13 22:00:00	Berlin_KW2	52.6076	13.3185	0	0.00107335	0.0155592	0.11537	0.00926826	0.740403	0.118327	file_134	2021-05-15	Delta_Beta	32.8801	-117.234	0	0.0185209	0.604278	0.29899	0.076344	0.00186665
trimmed_220119-20-22h-mix_S23	2022-01-19 20:00:00	Berlin_KW2	52.6076	13.3185	0	0.00726417	0	0.088615	0.0332286	0.683401	0.187491	file_135	2021-05-16	Delta_Beta	32.8801	-117.234	0	0	0.584847	0.353148	0.062005	0
trimmed_220119-22-24h-mix_S24	2022-01-19 22:00:00	Berlin_KW2	52.6076	13.3185	0	0	0.0376474	0.0835567	0.0207311	0.671558	0.186507	file_136	2021-05-17	Delta_Gamma	32.8801	-117.234	0	0.00755205	0	0.361536	0.597925	0.032987
WW_210209_WA	2021-02-09	Berlin_KW6	52.5622	13.4156	0.000176137	0.999824	0	0	NA	NA	NA	file_137	2021-05-18	Delta_Gamma	32.8801	-117.234	0	0.0135414	0.00252082	0.329952	0.628716	0.0252703
WW_210219_Berlin_KW1	2021-02-19	Berlin_KW1	52.3646	13.5099	0.00896241	0.556552	0	0.203987	0.0724401	0.0790292	0.0790292	file_138	2021-05-19	Delta_Gamma	32.8801	-117.234	0	0.00635336	0	0.364366	0.597126	0.032154
WW_210225_Berlin_KW1_20-22	2021-02-25 20:00:00	Berlin_KW1	52.3646	13.5099	0	0.627095	0	0.234958	0.0154346	0.0612562	0.0612562	file_139	2021-05-20	Delta_Gamma	32.8801	-117.234	0	0.00368924	0	0.369392	0.60608	0.0208385
WW_210225_Berlin_KW1_22-24	2021-02-25 22:00:00	Berlin_KW1	52.3646	13.5099	0.0031098	0.875595	0.0166129	0.0774537	0	0.0136144	0.0136144	file_14	2021-01-15	Delta_Alpha	32.8801	-117.234	0	0.758477	0	0.212932	0.0285913	0
WW_210304_Berlin_KW1	2021-03-04	Berlin_KW1	52.3646	13.5099	0	0.451306	0.0753579	0.0135585	0	0.229889	0.229889	file_140	2021-05-21	Delta_Alpha	32.8801	-117.234	0	0.709521	0	0.282195	0.00828338	0
WW_210304_Berlin_KW3	2021-03-04	Berlin_KW3	52.4773	13.4078	0	0.822677	NA	NA	NA	NA	NA	file_141	2021-05-22	Delta_Alpha	32.8801	-117.234	0	0.694638	0	0.296168	0.00919411	0
WW_210304_Berlin_KW6	2021-03-04	Berlin_KW6	52.3953	13.6866	0	0.869086	0	0.0528764	0.0780372	0	0	file_142	2021-05-23	Delta_Alpha	32.8801	-117.234	0	0.71476	0	0.278013	0.00722728	0
WW_210311_Berlin_KW1	2021-03-11	Berlin_KW1	52.3646	13.5099	0	0.547764	0.120648	0.102666	0	0.114461	0.114461	file_143	2021-05-24	Delta_Alpha	32.8801	-117.234	0	0.712599	0	0.272156	0.0152449	0
WW_210311_Berlin_KW2	2021-03-11	Berlin_KW2	52.6076	13.3185	0	0.719794	0	0.107898	0	0.0861539	0.0861539	file_144	2021-05-25	Beta_Aaron	32.8801	-117.234	0.296058	0.026455	0.210939	0	0.0347465	0.431801
WW_210311_Berlin_KW3	2021-03-11	Berlin_KW3	52.4773	13.4078	0	0.913485	0.021735	0.021735	0.0313057	0.00586962	0.00586962	file_145	2021-05-26	Beta_Aaron	32.8801	-117.234	0.224615	0.0316816	0.263511	0	0.0311777	0.449015
WW_210311_Berlin_KW6	2021-03-11	Berlin_KW6	52.3953	13.6866	0.000303565	0.997835	0	0.00149843	0.000363162	0	0	file_146	2021-05-27	Beta_Aaron	32.8801	-117.234	0.241237	0.0267909	0.222161	0	0.0569067	0.452904
WW_210318_Berlin_KW1	2021-03-18	Berlin_KW1	52.3646	13.5099	0.000275599	0.999724	0	0	0	0	0	file_147	2021-05-28	Beta_Aaron	32.8801	-117.234	0.253814	0.0416573	0.221338	0	0.0373369	0.445854
WW_210318_Berlin_KW2	2021-03-18	Berlin_KW2	52.6076	13.3185	0	0.581479	0	0.0945719	0	0.161975	0.161975	file_148	2021-05-29	Beta_Delta	32.8801	-117.234	0	0.0125917	0.348922	0.612259	0.00686623	0.0193615
WW_210318_Berlin_KW3	2021-03-18	Berlin_KW3	52.4773	13.4078	0	1	0	0	0	0	0	file_149	2021-05-30	Beta_Delta	32.8801	-117.234	0	0.00317298	0.372545	0.608861	0	0.0154209
WW_210318_Berlin_KW6	2021-03-18	Berlin_KW6	52.3953	13.6866	0.00073245	0.998825	0	0.00044209	NA	NA	NA	file_15	2021-01-16	Delta_Alpha	32.8801	-117.234	0	0.754527	0	0.221421	0.0240519	0
WW_210325_Berlin_KW2_22-24	2021-03-25 22:00:00	Berlin_KW2	52.6076	13.3185	0	0.961512	0	0.0064648	0	0.0160118	0.0160118	file_150	2021-05-31	Beta_Delta	32.8801	-117.234	0	0.00067632	0.370313	0.618315	0	0.0106958
WW_210325_Berlin_KW2_morning	2021-03-25 08:00:00	Berlin_KW2	52.6076	13.3185	0.000288408	0.998576	0.000180543	0.00095532	NA	NA	NA	file_151	2021-06-01	Beta_Delta	32.8801	-117.234	0	0.00696634	0.368663	0.612732	0.000489996	0.0111489
												file_152	2021-06-02	Beta_Gamma	32.8801	-117.234	0	0	0.368043	0.00414236	0.62128	0.00653505
Deconvolution results dataset-Berlin35												file_153	2021-06-03	Beta_Gamma	32.8801	-117.234	0	0	0.366444	0.000771081	0.632785	0
samplename	dates	location_name	coordinates_lat	coordinates_long	Others	b117	b1351	b16172	p1	ba1	ba2	file_154	2021-06-04	Beta_Gamma	32.8801	-117.234	0	0	0.389926	0.0031102	0.606964	0
12108181_2021-10-15_Berlin_A	2021-10-15	Berlin_A	52.3646	13.5099	0	0	0.0167939	0.523775	0.0744517	0.19249	0.19249	file_155	2021-06-05	Beta_Gamma	32.8801	-117.234	0	0	0.396087	0	0.603913	0
12108182_2021-10-21_Berlin_A	2021-10-21	Berlin_A	52.3646	13.5099	0	0	0	0.624728	0.043269	0.167744	0.164259	file_156	2021-06-06	Beta_Alpha	32.8801	-117.234	0	0.70322	0.29678	0	0	0
12108183_2021-10-24_Berlin_A	2021-10-24	Berlin_A	52.3646	13.5099	0	0	0	0.699326	0.0656785	0.200585	0.0344111	file_157	2021-06-07	Beta_Alpha	32.8801	-117.234	0	0.709577	0.290423	0	0	0
12108184_2021-10-27_Berlin_A	2021-10-27	Berlin_A	52.3646	13.5099	0	0	0	0.614027	0.0908925	0.213624	0.0814567	file_158	2021-06-08	Beta_Alpha	32.8801	-117.234	0	0.706016	0.293983	0	1.80232e-06	0
12108935_2021-10-30_Berlin_A	2021-10-30	Berlin_A	52.3646	13.5099	0	0	0	0.574177	0	0.425823	0	file_159	2021-06-09	Beta_Alpha	32.8801	-117.234	0	0.701418	0.298582	0	0	0
12108936_2021-11-02_Berlin_A	2021-11-02	Berlin_A	52.3646	13.5099	0	0	0	0.637376	0.0826541	0.133968	0.146002	file_16	2021-01-17	Beta_Aaron	32.8801	-117.234	0.397787	0.00223754	0.0719688	0.000625215	0.0170753	0.510306
12109499_2021-11-07_Berlin_A	2021-11-07	Berlin_A	52.3646	13.5099	0	0	0	0.430125	0.177974	0.195951	0.195951	file_160	2021-06-10	Gamma_Aaron	32.8801	-117.234	0.394229	0	0.0396761	0	0.316308	0.249787
12109504_2021-11-16_Berlin_A	2021-11-16	Berlin_A	52.3646	13.5099	0	0	0	0.576927	0	0.361338	0.0617347	file_161	2021-06-11	Gamma_Aaron	32.8801	-117.234	0.404979	0	0.04101	0	0.301537	0.252474
12109505_2021-11-23_Berlin_A	2021-11-23	Berlin_A	52.3646	13.5099	0.000352125	0.00787634	0	0.499468	0.00766197	0.475581	0.00906086	file_162	2021-06-12	Gamma_Aaron	32.8801	-117.234	0.326355	0.013175	0.025212	0	0.396843	0.238415
12109506_2021-11-19_Berlin_A	2021-11-19	Berlin_A	52.3646	13.5099	0	0.0592243	0.00596489	0.78206	0.0759978	0.034255	0.0424984	file_163	2021-06-13	Gamma_Aaron	32.8801	-117.234	0.285231	0.00368538	0.0605005	0	0.3188	0.331783
12109509_2021-11-25_Berlin_A	2021-11-25	Berlin_A	52.3646	13.5099	0	0	0	0.671466	0	0.270607	0.0579275	file_164	2021-06-14	Gamma_Delta	32.8801	-117.234	0	0	0.0116271	0.653263	0.312657	0.0224535
12109510_2021-11-28_Berlin_A	2021-11-28	Berlin_A	52.3646	13.5099	0	0.077541	0	0.469023	0.149552	0.0488671	0.255017	file_165	2021-06-15	Gamma_Delta	32.8801	-117.234	0	0	0	0.670121	0.300592	0.0292874
12110071_2021-12-01_Berlin_A	2021-12-01	Berlin_A	52.3646	13.5099	0	0.0304028	0.0304028	0.706342	0.0523181	0.0854315	0.0951026	file_166	2021-06-16	Gamma_Delta	32.8801	-117.234	0	0	0.00305189	0.656298	0.320493	0.0201569
12110072_2021-12-04_Berlin_A	2021-12-04	Berlin_A	52.3646	13.5099	0	0.114009	0	0.706312	0	0.0621407	0.117538	file_167	2021-06-17	Gamma_Delta	32.8801	-117.234	0	0	0.0136603	0.653513	0.313247	0.019579
12110073_2021-12-07_Berlin_A	2021-12-07	Berlin_A	52.3646	13.5099	0	0.108678	0.0226598	0.759931	0.0511297	0.0344275	0.0231739	file_168	2021-06-18	Gamma_Beta	32.8801	-117.234	0	0	0.620897	0.0392742	0.339829	0
12110074_2021-12-11_Berlin_A	2021-12-11	Berlin_A	52.3646	13.5099	0	0	0	0.520755	0.140898	0.338347	0	file_169	2021-06-19	Gamma_Beta	32.8801	-117.234	0	0	0.641322	0.0326428	0.326035	0
12110075_2021-12-14_Berlin_A	2021-12-14	Berlin_A	52.3646	13.5099	0	0	0.0830425	0.620706	0	0.296252	0	file_17	2021-01-18	Beta_Aaron	32.8801	-117.234	0.363339	0.0078464	0.0783191	0	0.0194219	0.531073
12110076_2021-12-22_Berlin_A	2021-12-22	Berlin_A	52.3646	13.5099	0	0.0168729	0.068663	0.655083	0	0.259381	0	file_170	2021-06-20	Gamma_Beta	32.8801	-117.234	0	0	0.624386	0.0374573	0.338157	0
12110077_2021-12-22_Berlin_A	2021-12-22	Berlin_A	52.3646	13.5099	0	0	0	0.531738	0.00730525	0.460957	0	file_171	2021-06-21	Gamma_Beta	32.8801	-117.234	0	0	0.626445	0.0404868	0.333068	0
12110078_2021-12-25_Berlin_A	2021-12-25	Berlin_A	52.3646	13.5099	0	0.000955868	0.00530912	0.422252	0	0.546312	0.0251706	file_172	2021-06-22	Gamma_Alpha	32.8801	-117.234	0	0.741432	0	0.0118393	0.246729	0
12110079_2021-12-28_Berlin_A	2021-12-28	Berlin_A	52.3646	13.5099	0	0.015426	0	0.403164	0	0.58141	0	file_173	2021-06-23	Gamma_Alpha	32.8801	-117.234	0	0.760839	0	0.0139703	0.225191	0
12200094_2022-01-04_Berlin_A	2022-01-04	Berlin_A	52.3646	13.5099	0	0	0.059375	0.144096	0	0.617309	0.179221	file_174	2021-06-24	Gamma_Alpha	32.8801	-117.234	0	0.759416	0	0.0177371	0.222846	0
12200095_2022-01-08_Berlin_A	2022-01-08	Berlin_A	52.3646	13.5099	0	0.0171383	0	0.600552	0.0304737	0.329109	0.0227266	file_175	2021-06-25	Gamma_Alpha	32.8801	-117.234	0	0.741865	0	0.0119023	0.246233	0
12200096_2022-01-12_Berlin_A	2022-01-12	Berlin_A	52.3646	13.5099	0	0.0304714	0.00655524	0.204434	0.0219074	0.658005	0.0786266	file_176	2021-06-26	Alpha_Aaron	32.8801	-117.234	0.146544	0.498175	0.0679092	0	0.0234168	0.263955
12200097_2022-01-16_Berlin_A	2022-01-16	Berlin_A	52.3646	13.5099	0	0.000748824	0	0	0.000963107	0.987169	0.0111186	file_177	2021-06-27	Alpha_Aaron	32.8801	-117.234	0.184339	0.452942	0.0938957	0	0.0229334	0.24589
12200098_2022-01-18_Berlin_A	2022-01-18	Berlin_A	52.3646	13.5099	0	0	0.0162676	0.132855	0	0.745095	0.105783	file_178	2021-06-28	Alpha_Aaron	32.8801	-117.234	0.212741	0.514473	0.0429549	0.00277282	0	0.227059
12200099_2022-01-20_Berlin_A	2022-01-20	Berlin_A	52.3646	13.5099	0	0.0457955	0	0.0933817	0.0482268	0.59264	0.219956	file_179	2021-06-29	Alpha_Aaron	32.8801	-117.234	0.219079	0.511983	0.035091	0.00270458	0.000580708	0.230561
22100328_2021-10-21_Berlin_B	2021-10-21	Berlin_B	48.2084	11.6282	0	0	0	0.601005	0	0.199497	0.199497	file_18	2021-01-19	Beta_Aaron	32.8801	-117.234	0.402193	0.0077275	0.0680428	0	0.0170725	0.504965
22100329_2021-10-21_Berlin_C	2021-10-21	Berlin_C	50.9069	6.86375	0	0	0	0.583917	0	0.328347	0.087736	file_180	2021-06-30	Alpha_Delta	32.8801	-117.234	0	0.422304	0.0501708	0.526173	0	0.00135159
22100330_2021-10-21_Berlin_D	2021-10-21	Berlin_D	51.3646	12.5099	0	0	0	0.44713	0.112713	0.220079	0.220079	file_181	2021-07-01	Alpha_Delta	32.8801	-117.234	0	0.43061	0.0378576	0.531532	0	0
22100331_2021-10-27_Berlin_B	2021-10-27	Berlin_B	48.2084	11.6282	0	0	0	0.589652	0	0.40894	0.00140804	file_182	2021-07-02	Alpha_Delta	32.8801	-117.234	0	0.422322	0.0394624	0.537334	0	0.000881927
22100332_2021-10-27_Berlin_C	2021-10-27	Berlin_C	50.9069	6.86375	0	0	0	0.722912	0	0.138544	0.138544	file_183	2021-07-03	Alpha_Delta	32.8801	-117.234	0	0.407001	0.0618258	0.525913	0	0.00526021
22100333_2021-10-27_Berlin_D	2021-10-27	Berlin_D	51.3646	12.5099	0	0	0.0112602	0.522139	0.0613059	0.383631	0.0216641	file_184	2021-07-04	Alpha_Beta	32.8801	-117.234	0	0.420253	0.551285	0.0284626	0	0
22100361_2021-11-02_Berlin_B	2021-11-02	Berlin_B	48.2084	11.6282	0	0.0656199	0	0.468123	0.116121	0.278467	0.0716685	file_185	2021-07-05	Alpha_Beta	32.8801	-117.234	0	0.421916	0.555641	0.0224438	0	0
22100362_2021-11-02_Berlin_C	2021-11-02	Berlin_C	50.9069	6.86375	0	0.244525	0.0320334	0.657075	0.0196194	0.0394125	0.00733502	file_186	2021-07-06	Alpha_Beta	32.8801	-117.234	0	0.407353	0.570982	0.0216645	0	0
22100363_2021-11-02_Berlin_D	2021-11-02	Berlin_D	51.3646	12.5099	0	0	0	0.533756	0.120758	0.26313	0.0823563	file_187	2021-07-07	Alpha_Beta	32.8801	-117.234	0	0.42165	0.554516	0.0238344	0	0
22100364_2021-11-10_Berlin_B	2021-11-10	Berlin_B	48.2084	11.6282	0	0	0	0.526091	0	0.236955	0.236955	file_188	2021-07-08	Alpha_Gamma	32.8801	-117.234	0	0.47109	0	0.00035247	0.519354	0.00920397
22100365_2021-11-11_Berlin_C	2021-11-11	Berlin_C	50.9069	6.86375	0	0	0	0.547906	0	0.452094	0	file_189	2021-07-09	Alpha_Gamma	32.8801	-117.234	0	0.469739	0	0.00450903	0.525752	0
22100366_2021-11-10_Berlin_D	2021-11-10	Berlin_D	51.3646	12.5099	0	0	0	0.518037	0	0.239134	0.242829	file_19	2021-01-20	Beta_Aaron	32.8801	-117.234	0.418135	0.00745596	0.07805	0	0.0193441	0.477015
22100367_2021-11-16_Berlin_B	2021-11-16	Berlin_B	48.2084	11.6282	0	0.02526	0.0207537	0.896004	0.0222149	0.0357674	0	file_190	2021-07-10	Alpha_Gamma	32.8801	-117.234	0	0.480619	0	0.00340891	0.509477	0.00649517
22100368_2021-11-16_Berlin_C	2021-11-16	Berlin_C	50.9069	6.86375	0	0	0	0.525948	0.0614779	0.359802	0.0527722	file_191	2021-07-11	Alpha_Gamma	32.8801	-117.234	0	0.448345	0	0.00041314	0.540665	0.0105765
22100369_2021-11-16_Berlin_D	2021-11-16	Berlin_D	51.3646	12.5099	0	0	0	0.505844	0.0153197	0.366546	0.11229	file_192	2021-07-12	Delta_Aaron	32.8801	-117.234	0	0.0190741	0.182395	0.352881	0	0.445651
22100370_2021-11-23_Berlin_B	2021-11-23	Berlin_B	48.2084	11.6282	0	0	0	0.688616	0	0.208759	0.102624	file_193	2021-07-13	Delta_Aaron	32.8801	-117.234	0	0.0587212	0.157971	0.280649	0	0.502659
22100371_2021-11-23_Berlin_C	2021-11-23	Berlin_C	50.9069	6.86375	0	0.22543	0	0.653227	0	0.0606018	0.0607409	file_194	2021-07-14	Delta_Aaron	32.8801	-117.234	0	0.0377869	0.148088	0.236157	0	0.577968
22100372_2021-11-23_Berlin_D	2021-11-23	Berlin_D	51.3646	12.5099	0	0	0	0.570369	0.101514	0.135602	0.192515	file_195	2021-07-15	Delta_Aaron	32.8801	-117.234	0	0	0.267684	0.256018	0	0.476298
22100374_2021-11-28_Berlin_C	2021-11-28	Berlin_C	50.9069	6.86375	0	0	0	0.567434	0	0.403832	0.0287349	file_196	2021-07-16	Delta_Beta	32.8801	-117.234	0	0	0.491683	0.48	0.0245272	0.00378964
22100467_2021-12-01_Berlin_B	2021-12-01	Berlin_B	48.2084	11.6282	0	0.00849629	0.0388867	0.606693	0	0.339326	0.00659795	file_197	2021-07-17	Delta_Beta	32.8801	-117.234	0	0	0.515952	0.44146	0.040249	0.0023387
22100468_2021-12-07_Berlin_C	2021-12-07	Berlin_C	50.9069	6.86375	0.011722	0	0	0.892523	0	0.0478775	0.0478775	file_198	2021-07-18	Delta_Beta	32.8801	-117.234	0	0.00463358	0.519977	0.415427	0.050347	0.00961573
22100469_2021-12-01_Berlin_D	2021-12-01	Berlin_D	51.3646	12.5099	0.000284995	0	0	0.999696	0	9.45893e-06	9.45893e-06	file_199	2021-07-19	Delta_Beta	32.8801	-117.234	0	0	0.514574	0.447101	0.0355975	0.00272711
22100470_2021-12-07_Berlin_B	2021-12-07	Berlin_B	48.2084	11.6282	0	0	0	0.578002	0	0.421998	0	file_2	2021-01-03	Delta_Aaron	32.8801	-117.234	0.0144709	0	0.103749	0.02817	0.0048533	0.848756
22100471_2021-12-01_Berlin_C	2021-12-01	Berlin_C	50.9069	6.86375	0	0	0	0.577612	0	0.211194	0.211194	file_20	2021-01-21	Beta_Delta	32.8801	-117.234	0	0.0329547	0.26465	0.673391	0	0.0290043
22100472_2021-12-07_Berlin_D	2021-12-07	Berlin_D	51.3646	12.5099	0	0.165407	0	0.494469	0.17305	0.0783032	0.0887716	file_200	2021-07-20	Delta_Gamma	32.8801	-117.234	0	0	0	0.478832	0.494012	0.0271559
22100473_2021-12-14_Berlin_B	2021-12-14	Berlin_B	48.2084	11.6282	0	0	0.110426	0.650176	0	0.239398	0	file_201	2021-07-21	Delta_Gamma	32.8801	-117.234	0	0	0	0.500692	0.477709	0.0215986
22100474_2021-12-14_Berlin_C	2021-12-14	Berlin_C	50.9069	6.86375	0	0	0	0.677653	0.00143404	0.320913	0	file_202	2021-07-22	Delta_Gamma	32.8801	-117.234	0	0	0	0.467489	0.513372	0.0191397
22100475_2021-12-14_Berlin_D	2021-12-14	Berlin_D	51.3646	12.5099	0	0	0.0701803	0.345394	0	0.584426	0	file_203	2021-07-23	Delta_Gamma	32.8801	-117.234	0	0	0.00775007	0.510999	0.459542	0.021709
22100476_2021-12-22_Berlin_B	2021-12-22	Berlin_B	48.2084	11.6282	0	0	0.0880715	0.487267	0	0.424661	0	file_204	2021-07-24	Delta_Alpha	32.8801	-117.234	0	0.61153	0.012859	0.375611	0	0
22100477_2021-12-22_Berlin_C	2021-12-22	Berlin_C	50.9069	6.86375	0	0	0.158972	0.637793	0	0.203235	0	file_205	2021-07-25	Delta_Alpha	32.8801	-117.234	0	0.607171	0.0106722	0.382157	0	0
22100478_2021-12-22_Berlin_D	2021-12-22	Berlin_D	51.3646	12.5099	0	0.000579977	0.026225	0.448438	0	0.524758	0	file_206	2021-07-26	Delta_Alpha	32.8801	-117.234	0	0.628754	0.023473	0.347773	0	0
22100479_2021-12-28_Berlin_B	2021-12-28	Berlin_B	48.2084	11.6282	0	0	0.0625982	0.43503	0	0.502372	0	file_207	2021-07-27	Delta_Alpha	32.8801	-117.234	0	0.630374	0	0.365772	0.00385458	0
22100480_2021-12-28_Berlin_C	2021-12-28	Berlin_C	50.9069	6.86375	0	0	0.0704288	0.467426	0	0.462145	0	file_208	2021-07-28	Beta_Aaron	32.8801	-117.234	0.0455316	0.0594736	0.449112	0	0.0948947	0.350988
22100481_2021-12-28_Berlin_D	2021-12-28	Berlin_D	51.3646	12.5099	0	0.0627922	0	0.293489	0.0617578	0.581961	0	file_209	2021-07-29	Beta_Aaron	32.8801	-117.234	0.0377074	0.125152	0.401901	0	0.0894882	0.345752
22200002_2022-01-04_Berlin_B	2022-01-04	Berlin_B	48.2084	11.6282	0	0	0.0442811	0.355584	0	0.600135	0	file_21	2021-01-22	Beta_Delta	32.8801	-117.234	0	0.055886	0.229693	0.676303	0	0.0381179
22200003_2022-01-04_Berlin_C	2022-01-04	Berlin_C	50.9069	6.86375	0	0	0.0623719	0.209458	0.0150829	0.626232	0.0868552	file_210	2021-07-30	Beta_Aaron	32.8801	-117.234	0.0464178	0.0519922	0.431678	0	0.0933163	0.376595
22200004_2022-01-04_Berlin_D	2022-01-04	Berlin_D	51.3646	12.5099	0	0	0.093209	0.141073	0	0.610019	0.155699	file_211	2021-07-31	Beta_Aaron	32.8801	-117.234	0.0601983	0.0443095	0.408486	0	0.0829749	0.404031
22200005_2022-01-12_Berlin_B	2022-01-12	Berlin_B	48.2084	11.6282	0	0	0	0.363295	0	0.613819	0.0228856	file_212	2021-08-01	Beta_Delta	32.8801	-117.234	0	0	0.454516	0.531026	0.0116721	0.00278558
22200006_2022-01-12_Berlin_C	2022-01-12	Berlin_C	50.9069	6.86375	0	0.0106788	0	0.226126	0	0.676284	0.0869117	file_213	2021-08-02	Beta_Delta	32.8801	-117.234	0	0	0.46098	0.519204	0.0157283	0.00408729
22200007_2022-01-12_Berlin_D	2022-01-12	Berlin_D	51.3646	12.5099	0	0	0.0464481	0.0834646	0.00385506	0.731786	0.134446	file_214	2021-08-03	Beta_Delta	32.8801	-117.234	0	0	0.466816	0.531179	0.0010784	0.00092605
22200008_2022-01-18_Berlin_B	2022-01-18	Berlin_B	48.2084	11.6282	0.000184399	0.000493605	0	0	0.000473104	0.998849	0	file_215	2021-08-04	Beta_Delta	32.8801	-117.234	0	0.00318892	0.471641	0.52517	0	0
22200010_2022-01-18_Berlin_D	2022-01-18	Berlin_D	51.3646	12.5099	0.000227993	0	9.85112e-05	9.85112e-05	0.000361991	0.999213	0	file_216	2021-08-05	Beta_Gamma	32.8801	-117.234	0	0	0.478523	0.0059405	0.515537	0
WW-T10-001_2021-08-21_Berlin_A	2021-08-21	Berlin_A	52.3646	13.5099	0	0.154705	0	0.447609	0	0.198843	0.198843	file_217	2021-08-06	Beta_Gamma	32.8801	-117.234	0	0	0.469653	0.0187999	0.511548	0
WW-T11-001_2021-08-24_Berlin_C	2021-08-24	Berlin_C	50.9069	6.86375	0	0	0	0.698415	0	0.139058	0.162527	file_218	2021-08-07	Beta_Gamma	32.8801	-117.234	0	0	0.486654	0.0151011	0.498245	0
WW-T11-002_2021-08-24_Berlin_A	2021-08-24	Berlin_A	52.3646	13.5099	0	0.0626569	0	0.540452	0	0.198446	0.198446	file_219	2021-08-08	Beta_Gamma	32.8801	-117.234	0	0	0.47176	0.00805891	0.520181	0
WW-T11-003_2021-08-24_Berlin_B	2021-08-24	Berlin_B	48.2084	11.6282	0	0.0222442	0	0.575214	0.0222442	0.183276	0.197022	file_22	2021-01-23	Beta_Delta	32.8801	-117.234	0	0.021901	0.268897	0.680935	0	0.0282666
WW-T11-004_2021-08-24_Berlin_D	2021-08-24	Berlin_D	51.3646	12.5099	4.68893e-05	2.19376e-05	2.19376e-05	0.999843	2.19376e-05	2.19376e-05	2.19376e-05	file_220	2021-08-09	Beta_Alpha	32.8801	-117.234	0	0.623384	0.373598	0.00301765	0	0
WW-T12-001_2021-08-28_Berlin_A	2021-08-28	Berlin_A	52.3646	13.5099	0	0.206526	0	0.66794	0	0.0627669	0.0627669	file_221	2021-08-10	Beta_Alpha	32.8801	-117.234	0	0.62282	0.370654	0.00652576	0	0
WW-T13-001_2021-08-30_Berlin_C	2021-08-30	Berlin_C	50.9069	6.86375	3.1339e-05	0	0	0.537602	0	0.462366	0	file_222	2021-08-11	Beta_Alpha	32.8801	-117.234	0	0.626783	0.372733	0.000484092	0	0
WW-T13-002_2021-08-30_Berlin_D	2021-08-30	Berlin_D	51.3646	12.5099	0	0	0	1	0	0	0	file_223	2021-08-12	Beta_Alpha	32.8801	-117.234	0	0.637424	0.361079	0.00149689	0	0
WW-T13-003_2021-08-30_Berlin_B	2021-08-30	Berlin_B	48.2084	11.6282	0.000147928	0	0	0.575957	0	0.211948	0.211948	file_224	2021-08-13	Gamma_Aaron	32.8801	-117.234	0.229726	0.00589163	0.0369707	0	0.526501	0.200911
WW-T13-004_2021-08-31_Berlin_A	2021-08-31	Berlin_A	52.3646	13.5099	9.35439e-05	0	0	0.500118	0	0.249894	0.249894	file_225	2021-08-14	Gamma_Aaron	32.8801	-117.234	0.240124	0	0.0401453	0	0.52196	0.197771
WW-T14-001_2021-09-06_Berlin_A	2021-09-06	Berlin_A	52.3646	13.5099	0.000876058	0	0	0.500474	0	0.249325	0.249325	file_226	2021-08-15	Gamma_Aaron	32.8801	-117.234	0.215553	0.0113322	0.0474412	0	0.53827	0.187404
WW-T14-003_2021-09-06_Berlin_C	2021-09-06	Berlin_C	50.9069	6.86375	0.000350946	0	0	0.999649	0	0	0	file_227	2021-08-16	Gamma_Aaron	32.8801	-117.234	0.218589	0.00403381	0.0420652	0	0.545068	0.190244
WW-T14-004_2021-09-06_Berlin_D	2021-09-06	Berlin_D	51.3646	12.5099	0	0	0.192088	0.477806	0	0.165053	0.165053	file_228	2021-08-17	Gamma_Delta	32.8801	-117.234	0	0	0	0.549642	0.421988	0.02837
WW-T14-005_2021-09-06_Berlin_B	2021-09-06	Berlin_B	48.2084	11.6282	0	0	0	0.589321	0	0.301424	0.109255	file_229	2021-08-18	Gamma_Delta	32.8801	-117.234	0	0	0	0.540276	0.441922	0.0178029
WW-T15-001_2021-09-12_Berlin_A	2021-09-12	Berlin_A	52.3646	13.5099	9.8047e-06	4.06648e-05	4.06648e-05	0.999787	4.06648e-05	4.06648e-05	4.06648e-05	file_23	2021-01-24	Beta_Delta	32.8801	-117.234	0	0.0409019	0.246894	0.67614	0	0.0360642
WW-T15-002_2021-09-09_Berlin_A	2021-09-09	Berlin_A	52.3646	13.5099	0.000374523	0	0	0.999625	0	0	0	file_230	2021-08-19	Gamma_Delta	32.8801	-117.234	0	0	0	0.580491	0.399926	0.0195835
WW-T16-001_2021-09-15_Berlin_D	2021-09-15	Berlin_D	51.3646	12.5099	0.000196156	0	0	0.999804	0	0	0	file_231	2021-08-20	Gamma_Delta	32.8801	-117.234	0	0	0	0.592711	0.387685	0.0196042
WW-T16-002_2021-09-15_Berlin_B	2021-09-15	Berlin_B	48.2084	11.6282	0	0.114697	0	0.456425	0	0.214439	0.214439	file_232	2021-08-21	Gamma_Beta	32.8801	-117.234	0	0	0.535409	0.0136129	0.450978	0
WW-T16-003_2021-09-15_Berlin_C	2021-09-15	Berlin_C	50.9069	6.86375	0	0	0	0.527894	0.10754	0.182283	0.182283	file_233	2021-08-22	Gamma_Beta	32.8801	-117.234	0	0	0.542763	0.0195684	0.437668	0
WW-T17-001_2021-09-21_Berlin_A	2021-09-21	Berlin_A	52.3646	13.5099	3.70438e-05	0	0	0.856749	0	0.0716069	0.0716069	file_234	2021-08-23	Gamma_Beta	32.8801	-117.234	0	0	0.529942	0.0165935	0.453465	0
WW-T17-002_2021-09-18_Berlin_A	2021-09-18	Berlin_A	52.3646	13.5099	0	0	0	0.673763	0	0.163118	0.163118	file_235	2021-08-24	Gamma_Beta	32.8801	-117.234	0	0	0.526047	0.018802	0.455151	0
WW-T17-003_2021-09-21_Berlin_C	2021-09-21	Berlin_C	50.9069	6.86375	0	0	0	0.533831	0	0.368084	0.0980847	file_236	2021-08-25	Gamma_Alpha	32.8801	-117.234	0	0.662466	0	0.00842411	0.3283	0.000809638
WW-T18-001_2021-09-24_Berlin_A	2021-09-24	Berlin_A	52.3646	13.5099	0	0.212868	0	0.787132	0	0	0	file_237	2021-08-26	Gamma_Alpha	32.8801	-117.234	0	0.665845	0	0.00853379	0.324071	0.00154996
WW-T18-002_2021-09-28_Berlin_A	2021-09-28	Berlin_A	52.3646	13.5099	0	0	0	0.648998	0.265911	0.0425456	0.0425456	file_238	2021-08-27	Gamma_Alpha	32.8801	-117.234	0	0.661004	0	0.0113713	0.324236	0.003388
WW-T18-003_2021-09-28_Berlin_C	2021-09-28	Berlin_C	50.9069	6.86375	0	0.0187331	0	0.721817	0.0711743	0.0941378	0.0941378	file_239	2021-08-28	Gamma_Alpha	32.8801	-117.234	0	0.654798	0	0.00857562	0.332447	0.0041802
WW-T18-004_2021-09-28_Berlin_D	2021-09-28	Berlin_D	51.3646	12.5099	0.000128285	0	0	0.999872	0	0	0	file_24	2021-01-25	Beta_Gamma	32.8801	-117.234	0	0	0.285457	0	0.714543	0
WW-T18-005_2021-09-28_Berlin_B	2021-09-28	Berlin_B	48.2084	11.6282	0	0	0	0.53146	0.0327721	0.217884	0.217884	file_240	2021-08-29	Alpha_Aaron	32.8801	-117.234	0.0742722	0.722062	0.0341237	0	0	0.169542
WW-T18-006_2021-09-24_Berlin_A	2021-09-24	Berlin_A	52.3646	13.5099	0	0	0	0.761624	0.238376	0	0	file_241	2021-08-30	Alpha_Aaron	32.8801	-117.234	0.0616817	0.742647	0.0294722	0	0	0.166199
WW-T18-007_2021-09-28_Berlin_A	2021-09-28	Berlin_A	52.3646	13.5099	0	0	0	0.65448	0	0.189007	0.156513	file_242	2021-08-31	Alpha_Aaron	32.8801	-117.234	0.04353	0.757428	0.0402044	0	0	0.158837
WW-T19-001_2021-10-06_Berlin_A	2021-10-06	Berlin_A	52.3646	13.5099	0	0.170937	0	0.487189	0	0.170937	0.170937	file_243	2021-09-01	Alpha_Aaron	32.8801	-117.234	0.082475	0.718135	0.0270179	0.00281756	0	0.169554
WW-T19-002_2021-10-04_Berlin_A	2021-10-04	Berlin_A	52.3646	13.5099	1.98404e-06	2.46304e-05	2.46304e-05	0.999875	2.46304e-05	2.46304e-05	2.46304e-05	file_244	2021-09-02	Alpha_Delta	32.8801	-117.234	0	0.560874	0.0235644	0.415562	0	0
WW-T19-003_2021-10-06_Berlin_C	2021-10-06	Berlin_C	50.9069	6.86375	0	0.179956	0	0.518265	0	0.229757	0.0720221	file_245	2021-09-03	Alpha_Delta	32.8801	-117.234	0	0.547268	0.0228487	0.429883	0	0
WW-T19-004_2021-10-06_Berlin_B	2021-10-06	Berlin_B	48.2084	11.6282	0	0	0	0.463798	0.0899209	0.223141	0.223141	file_246	2021-09-04	Alpha_Delta	32.8801	-117.234	0	0.535091	0.0261699	0.438739	0	0
WW-T19-005_2021-10-06_Berlin_D	2021-10-06	Berlin_D	51.3646	12.5099	0.000132306	0	0	0.361078	0.277961	0.180415	0.180415	file_247	2021-09-05	Alpha_Delta	32.8801	-117.234	0	0.538372	0.0204076	0.441221	0	0
WW-T20-001_2021-10-12_Berlin_C	2021-10-12	Berlin_C	50.9069	6.86375	0	0	0	0.486502	0	0.179496	0.334002	file_248	2021-09-06	Alpha_Beta	32.8801	-117.234	0	0.550992	0.436696	0.0123112	0	0
WW-T20-002_2021-10-12_Berlin_D	2021-10-12	Berlin_D	51.3646	12.5099	0	0	0	0.482463	0	0.210977	0.30656	file_249	2021-09-07	Alpha_Beta	32.8801	-117.234	0	0.542394	0.44325	0.0143563	0	0
WW-T20-003_2021-10-12_Berlin_B	2021-10-12	Berlin_B	48.2084	11.6282	0	0	0	0.577196	0.0145373	0.149789	0.258477	file_25	2021-01-26	Beta_Gamma	32.8801	-117.234	0	0	0.291341	0	0.708659	0
WW-T20-004_2021-10-09_Berlin_A	2021-10-09	Berlin_A	52.3646	13.5099	0	0	0	0.586824	0.0650266	0.112847	0.235303	file_250	2021-09-08	Alpha_Beta	32.8801	-117.234	0	0.549081	0.434406	0.0165127	0	0
WW-T20-005_2021-10-12_Berlin_A	2021-10-12	Berlin_A	52.3646	13.5099	0	0	0	0.652635	0.0235631	0.114329	0.209473	file_251	2021-09-09	Alpha_Beta	32.8801	-117.234	0	0.55188	0.436408	0.0117119	0	0
WW-T7-004_2021-08-03_Berlin_A	2021-08-03	Berlin_A	52.3646	13.5099	0	0.191509	0.247802	0.532508	0.00939352	0.00939352	0.00939352	file_252	2021-09-10	Alpha_Gamma	32.8801	-117.234	0	0.578868	0	0.00664233	0.406191	0.00829818
												file_253	2021-09-11	Alpha_Gamma	32.8801	-117.234	0	0.556062	0	0.00413351	0.433113	0.00669138
Deconvolution results in-silico-simulation												file_254	2021-09-12	Alpha_Gamma	32.8801	-117.234	0	0.550603	0.0037824	0	0.441404	0.00421066
samplename	dates	location_name	coordinates_lat	coordinates_long	Others	b117	p1	b16172	c37	ba1	ba2	file_255	2021-09-13	Alpha_Gamma	32.8801	-117.234	0	0.575407	0	0.00236146	0.422232	0
amedes_simulated_se	2022-03-10	se-simulation	-	-	0.243	0.079	0.09	0.17	0.292	0.039	0.006	file_256	2021-09-14	Delta_Aaron	32.8801	-117.234	0	0.106447	0.192181	0.328788	0	0.372584
												file_257	2021-09-15	Delta_Aaron	32.8801	-117.234	0	0.000265801	0.195747	0.285322	0.000265801	0.5184
												file_258	2021-09-16	Delta_Aaron	32.8801	-117.234	0	0.0400888	0.173659	0.310604	0	0.475648
												file_259	2021-09-17	Delta_Aaron	32.8801	-117.234	0	0.000763987	0.188193	0.324131	0.00510259	0.48181
												file_26	2021-01-27	Beta_Gamma	32.8801	-117.234	0	0	0.278022	0	0.721978	0
												file_260	2021-09-18	Delta_Beta	32.8801	-117.234	0	0.00469157	0.50762	0.434	0.0487302	0.00495823
												file_261	2021-09-19	Delta_Beta	32.8801	-117.234	0	0	0.493699	0.491799	0.0106039	0.00389829
												file_262	2021-09-20	Delta_Beta	32.8801	-117.234	0	0	0.512777	0.450601	0.0362267	0.000395039
												file_263	2021-09-21	Delta_Beta	32.8801	-117.234	0	0	0.486977	0.508692	0.00433148	0
												file_264	2021-09-22	Delta_Gamma	32.8801	-117.234	0	0	0	0.520891	0.459455	0.0196544
												file_265	2021-09-23	Delta_Gamma	32.8801	-117.234	0	0	0	0.508262	0.460719	0.0310188
												file_266	2021-09-24	Delta_Gamma	32.8801	-117.234	0	0	0	0.504332	0.464401	0.0312677
												file_267	2021-09-25	Delta_Gamma	32.8801	-117.234	0	0	0.00066378	0.527991	0.438242	0.0331031
												file_268	2021-09-26	Delta_Alpha	32.8801	-117.234	0	0.583625	0.017751	0.398624	0	0
												file_269	2021-09-27	Delta_Alpha	32.8801	-117.234	0	0.589439	0.00957105	0.40099	0	0
												file_27	2021-01-28	Beta_Gamma	32.8801	-117.234	0	0	0.289756	0	0.710244	0
												file_270	2021-09-28	Delta_Alpha	32.8801	-117.234	0	0.579357	0.0108369	0.409807	0	0
												file_271	2021-09-29	Delta_Alpha	32.8801	-117.234	0	0.561139	0.00951125	0.427588	0.00176088	0
												file_272	2021-09-30	Beta_Aaron	32.8801	-117.234	0.0150931	0.0590105	0.483655	0	0.101004	0.341237
												file_273	2021-10-01	Beta_Aaron	32.8801	-117.234	0	0.0297707	0.551895	0	0.102374	0.31596
												file_274	2021-10-02	Beta_Aaron	32.8801	-117.234	0	0.0460476	0.505325	0	0.114105	0.334523
												file_275	2021-10-03	Beta_Aaron	32.8801	-117.234	0.0183571	0.0429905	0.495778	0	0.11663	0.326245
												file_276	2021-10-04	Beta_Delta	32.8801	-117.234	0	0.0117386	0.456518	0.47769	0.0423672	0.0116861
												file_277	2021-10-05	Beta_Delta	32.8801	-117.234	0	0	0.481063	0.497619	0.0176299	0.0036881
												file_278	2021-10-06	Beta_Delta	32.8801	-117.234	0	0	0.468152	0.502545	0.0236125	0.00569065
												file_279	2021-10-07	Beta_Delta	32.8801	-117.234	0	0.00243003	0.493423	0.460346	0.0363726	0.00742859
												file_28	2021-01-29	Beta_Alpha	32.8801	-117.234	0	0.749483	0.250517	0	0	0
												file_280	2021-10-08	Beta_Gamma	32.8801	-117.234	0	0	0.50227	0.00835907	0.48937	0
												file_281	2021-10-09	Beta_Gamma	32.8801	-117.234	0	0	0.496556	0.0201105	0.483333	0
												file_282	2021-10-10	Beta_Gamma	32.8801	-117.234	0	0	0.506823	0.0136227	0.479554	0
												file_283	2021-10-11	Beta_Gamma	32.8801	-117.234	0	0	0.505741	0.0162224	0.478037	0
												file_284	2021-10-12	Beta_Alpha	32.8801	-117.234	0	0.580131	0.408098	0.0117713	0	0
												file_285	2021-10-13	Beta_Alpha	32.8801	-117.234	0	0.585445	0.404251	0.0103043	0	0
												file_286	2021-10-14	Beta_Alpha	32.8801	-117.234	0	0.585557	0.407255	0.00718795	0	0
												file_287	2021-10-15	Beta_Alpha	32.8801	-117.234	0	0.573319	0.419216	0.00746474	0	0
												file_288	2021-10-16	Gamma_Aaron	32.8801	-117.234	0.178783	0.00388065	0.0319104	0	0.602874	0.182552
												file_289	2021-10-17	Gamma_Aaron	32.8801	-117.234	0.178102	0.000135791	0.0463285	0	0.590389	0.185044
												file_29	2021-01-30	Beta_Alpha	32.8801	-117.234	0	0.756768	0.243232	0	0	0
												file_290	2021-10-18	Gamma_Aaron	32.8801	-117.234	0.171051	0.00144496	0.0446104	0	0.611221	0.171673
												file_291	2021-10-19	Gamma_Aaron	32.8801	-117.234	0.203543	0.0083199	0.0391088	0	0.567446	0.181582
												file_292	2021-10-20	Gamma_Delta	32.8801	-117.234	0	0	0	0.543824	0.4366	0.0195756
												file_293	2021-10-21	Gamma_Delta	32.8801	-117.234	0	0	0	0.530359	0.438555	0.0310866
												file_294	2021-10-22	Gamma_Delta	32.8801	-117.234	0	0	0	0.517938	0.451887	0.0301754
												file_295	2021-10-23	Gamma_Delta	32.8801	-117.234	0	0	0	0.515428	0.466728	0.0178443
												file_296	2021-10-24	Gamma_Beta	32.8801	-117.234	0	0	0.51504	0.0213169	0.463643	0
												file_297	2021-10-25	Gamma_Beta	32.8801	-117.234	0	0	0.501744	0.0175865	0.480669	0
												file_298	2021-10-26	Gamma_Beta	32.8801	-117.234	0	0	0.502088	0.0226179	0.475294	0
												file_299	2021-10-27	Gamma_Beta	32.8801	-117.234	0	0	0.509284	0.00898121	0.481735	0
												file_3	2021-01-04	Delta_Aaron	32.8801	-117.234	0.0182299	0	0.0639135	0.0135816	0.0128936	0.891382
												file_30	2021-01-31	Beta_Alpha	32.8801	-117.234	0	0.763282	0.229376	0	0.00734262	0
												file_300	2021-10-28	Gamma_Alpha	32.8801	-117.234	0	0.618714	0	0.00947136	0.367701	0.00411373
												file_301	2021-10-29	Gamma_Alpha	32.8801	-117.234	0	0.607367	0	0.00564058	0.378855	0.00813673
												file_302	2021-10-30	Gamma_Alpha	32.8801	-117.234	0	0.592211	0	0.00576617	0.396386	0.00563699
												file_303	2021-10-31	Gamma_Alpha	32.8801	-117.234	0	0.592081	0	0.00691176	0.395409	0.00559843
												file_304	2021-11-01	Alpha_Aaron	32.8801	-117.234	0.0525051	0.750636	0.0355071	0.000763278	0	0.160589
												file_305	2021-11-02	Alpha_Aaron	32.8801	-117.234	0.0309732	0.801142	0.0190603	0.00490678	0	0.143917
												file_306	2021-11-03	Alpha_Aaron	32.8801	-117.234	0.0490556	0.774275	0.0274414	0	0	0.149228
												file_307	2021-11-04	Alpha_Aaron	32.8801	-117.234	0.0591932	0.775076	0.0114619	0.003583	0	0.150686
												file_308	2021-11-05	Alpha_Delta	32.8801	-117.234	0	0.576666	0.0336575	0.389676	0	0
												file_309	2021-11-06	Alpha_Delta	32.8801	-117.234	0	0.606542	0.0276531	0.365805	0	0
												file_31	2021-02-01	Beta_Alpha	32.8801	-117.234	0	0.762254	0.225518	0	0.0122282	0
												file_310	2021-11-07	Alpha_Delta	32.8801	-117.234	0	0.598239	0.0218085	0.379953	0	0
												file_311	2021-11-08	Alpha_Delta	32.8801	-117.234	0	0.586171	0.0212416	0.392587	0	0
												file_312	2021-11-09	Alpha_Beta	32.8801	-117.234	0	0.572615	0.422253	0.0051326	0	0
												file_313	2021-11-10	Alpha_Beta	32.8801	-117.234	0	0.601605	0.389163	0.00923209	0	0
												file_314	2021-11-11	Alpha_Beta	32.8801	-117.234	0	0.589199	0.408728	0.00207326	0	0
												file_315	2021-11-12	Alpha_Beta	32.8801	-117.234	0	0.56706	0.427029	0.00591094	0	0
												file_316	2021-11-13	Alpha_Gamma	32.8801	-117.234	0	0.59522	0	0.00842482	0.389505	0.00685017
												file_317	2021-11-14	Alpha_Gamma	32.8801	-117.234	0	0.63076	0.000524375	0.00690187	0.357625	0.00418874
												file_318	2021-11-15	Alpha_Gamma	32.8801	-117.234	0	0.587232	0	0.00936555	0.398977	0.00442531
												file_319	2021-11-16	Alpha_Gamma	32.8801	-117.234	0	0.605484	0	0.00818462	0.383422	0.00290932
												file_32	2021-02-02	Gamma_Aaron	32.8801	-117.234	0.529148	0	0.0361745	0	0.130049	0.304629
												file_320	2021-11-17	Aaron	32.8801	-117.234	0	0	0.113569	0	0.0189674	0.867464
												file_321	2021-11-18	Aaron	32.8801	-117.234	0	0	0.158002	0	0.0334247	0.808574
												file_322	2021-11-19	Aaron	32.8801	-117.234	0	0	0.137098	0.011726	0.0204721	0.830704
												file_323	2021-11-20	Aaron	32.8801	-117.234	0	0	0.117554	0	0.0618359	0.82061
												file_324	2021-11-21	Delta	32.8801	-117.234	0	0.0353432	0.253522	0.662667	0	0.0484682
												file_325	2021-11-22	Delta	32.8801	-117.234	0	0	0.296599	0.620794	0	0.0826072
												file_326	2021-11-23	Delta	32.8801	-117.234	0	0	0.220561	0.779439	0	0
												file_327	2021-11-24	Delta	32.8801	-117.234	0	0.0354495	0.252935	0.663784	0	0.0478319
												file_328	2021-11-25	Beta	32.8801	-117.234	0	0.037117	0.759662	0	0.203222	0
												file_329	2021-11-26	Beta	32.8801	-117.234	0	0	0.843736	0	0.156264	0
												file_33	2021-02-03	Gamma_Aaron	32.8801	-117.234	0.524436	0	0.0183138	0	0.126962	0.330288
												file_330	2021-11-27	Beta	32.8801	-117.234	0	0.0371363	0.758906	0	0.203958	0
												file_331	2021-11-28	Beta	32.8801	-117.234	0	0.0380503	0.758936	0	0.203014	0
												file_332	2021-11-29	Gamma	32.8801	-117.234	0.000432834	0	2.71834e-06	0.000528445	0.998907	0.000128865
												file_333	2021-11-30	Gamma	32.8801	-117.234	0.000831124	0	0	0.000234855	0.998849	8.53339e-05
												file_334	2021-12-01	Gamma	32.8801	-117.234	0.000470584	0	6.53929e-05	8.2094e-05	0.999257	0.000124611
												file_335	2021-12-02	Gamma	32.8801	-117.234	0.000795805	0	0.000214153	6.20605e-06	0.998911	7.31583e-05
												file_336	2021-12-03	Alpha	32.8801	-117.234	0.00064363	0.998778	0.000578603	0	0	0
												file_337	2021-12-04	Alpha	32.8801	-117.234	0.000558332	0.998753	0.000689138	0	0	0
												file_338	2021-12-05	Alpha	32.8801	-117.234	0.00118341	0.997933	0	0.000661783	0.000221715	0
												file_339	2021-12-06	Alpha	32.8801	-117.234	0.000848259	0.998775	0	0.000199679	0.000177112	0
												file_34	2021-02-04	Gamma_Aaron	32.8801	-117.234	0.546838	0.00303513	0.00718076	0.00205427	0.138155	0.302738
												file_340	2021-12-07	Aaron_Delta_Beta_Gamma_Alpha	32.8801	-117.234	0.0716121	0.330922	0.204164	0.161572	0.166403	0.0653279
												file_341	2021-12-08	Aaron_Delta_Beta_Gamma_Alpha	32.8801	-117.234	0.0813699	0.33148	0.190175	0.154617	0.176035	0.0663227
												file_342	2021-12-09	Aaron_Delta_Beta_Gamma_Alpha	32.8801	-117.234	0.086381	0.33091	0.187532	0.160492	0.158619	0.0760654
												file_343	2021-12-10	Aaron_Delta_Beta_Gamma_Alpha	32.8801	-117.234	0.0622077	0.325101	0.196665	0.186857	0.170143	0.0590271
												file_344	2021-12-11	Delta_Beta_Gamma_Alpha	32.8801	-117.234	0	0.420013	0.215369	0.169981	0.194316	0.0003206
												file_345	2021-12-12	Delta_Beta_Gamma_Alpha	32.8801	-117.234	0	0.378732	0.22175	0.201915	0.197413	0.00018987
												file_346	2021-12-13	Delta_Beta_Gamma_Alpha	32.8801	-117.234	0	0.331994	0.220256	0.216029	0.230028	0.00169303
												file_347	2021-12-14	Delta_Beta_Gamma_Alpha	32.8801	-117.234	0	0.390024	0.208906	0.214961	0.185337	0.000770606
												file_348	2021-12-15	Delta_Beta_Gamma_Aaron	32.8801	-117.234	0	0	0.326335	0.281452	0.293747	0.0984663
												file_349	2021-12-16	Delta_Beta_Gamma_Aaron	32.8801	-117.234	0	0	0.32216	0.281316	0.288568	0.107956
												file_35	2021-02-05	Gamma_Aaron	32.8801	-117.234	0.545191	0	0.0311814	0	0.130053	0.293575
												file_350	2021-12-17	Delta_Beta_Gamma_Aaron	32.8801	-117.234	0.0560042	0	0.287852	0.251668	0.267261	0.137214
												file_351	2021-12-18	Delta_Beta_Gamma_Aaron	32.8801	-117.234	0	0	0.309548	0.292706	0.288681	0.109065
												file_352	2021-12-19	Delta_Beta_Aaron_Alpha	32.8801	-117.234	0	0.412533	0.265157	0.245982	0	0.0763283
												file_353	2021-12-20	Delta_Beta_Aaron_Alpha	32.8801	-117.234	0	0.409843	0.273315	0.226715	0.00238994	0.0877369
												file_354	2021-12-21	Delta_Beta_Aaron_Alpha	32.8801	-117.234	0	0.399969	0.263158	0.247871	0	0.0890017
												file_355	2021-12-22	Delta_Beta_Aaron_Alpha	32.8801	-117.234	0	0.410798	0.254851	0.237179	0.0024332	0.0947387
												file_356	2021-12-23	Delta_Aaron_Gamma_Alpha	32.8801	-117.234	0.0304818	0.412507	0.0380508	0.214717	0.214277	0.0899654
												file_357	2021-12-24	Delta_Aaron_Gamma_Alpha	32.8801	-117.234	0.0237652	0.394042	0.0383815	0.230395	0.219361	0.0940551
												file_358	2021-12-25	Delta_Aaron_Gamma_Alpha	32.8801	-117.234	0.0393555	0.423945	0.0259875	0.200111	0.216558	0.0940432
												file_359	2021-12-26	Delta_Aaron_Gamma_Alpha	32.8801	-117.234	0.0104719	0.423221	0.0349672	0.222771	0.21931	0.0892585
												file_36	2021-02-06	Gamma_Delta	32.8801	-117.234	0	0	0.0116929	0.763331	0.186481	0.0384953
												file_360	2021-12-27	Aaron_Beta_Gamma_Alpha	32.8801	-117.234	0.0190914	0.438974	0.229295	0.01046	0.238347	0.0638325
												file_361	2021-12-28	Aaron_Beta_Gamma_Alpha	32.8801	-117.234	0.0126335	0.440165	0.238753	0.0115914	0.23747	0.0593871
												file_362	2021-12-29	Aaron_Beta_Gamma_Alpha	32.8801	-117.234	0.0294741	0.399113	0.254841	0.0108719	0.242947	0.0627536
												file_363	2021-12-30	Aaron_Beta_Gamma_Alpha	32.8801	-117.234	0.0452238	0.411551	0.236656	0.00695519	0.228843	0.0707711
												file_364	2021-12-31	Delta_Beta_Gamma	32.8801	-117.234	0	0	0.347551	0.338023	0.308862	0.00556382
												file_365	2022-01-01	Delta_Beta_Gamma	32.8801	-117.234	0	0	0.338204	0.354836	0.301434	0.0055266
												file_366	2022-01-02	Delta_Beta_Gamma	32.8801	-117.234	0	0	0.360625	0.322092	0.315345	0.00193832
												file_367	2022-01-03	Delta_Beta_Gamma	32.8801	-117.234	0	0	0.344816	0.346774	0.30363	0.0047809
												file_368	2022-01-04	Delta_Beta_Alpha	32.8801	-117.234	0	0.436032	0.290562	0.273406	0	0
												file_369	2022-01-05	Delta_Beta_Alpha	32.8801	-117.234	0	0.457089	0.281192	0.261719	0	0
												file_37	2021-02-07	Gamma_Delta	32.8801	-117.234	0	0.00152256	0.00612821	0.838075	0.134355	0.0199195
												file_370	2022-01-06	Delta_Beta_Alpha	32.8801	-117.234	0	0.454997	0.298693	0.24631	0	0
												file_371	2022-01-07	Delta_Beta_Alpha	32.8801	-117.234	0	0.443128	0.297602	0.25927	0	0
												file_372	2022-01-08	Delta_Alpha_Gamma	32.8801	-117.234	0	0.494872	0.0251213	0.225468	0.2474	0.00713872
												file_373	2022-01-09	Delta_Alpha_Gamma	32.8801	-117.234	0	0.456026	0.0181662	0.27815	0.244854	0.00280328
												file_374	2022-01-10	Delta_Alpha_Gamma	32.8801	-117.234	0	0.452136	0.0135911	0.29733	0.227661	0.00928094
												file_375	2022-01-11	Delta_Alpha_Gamma	32.8801	-117.234	0	0.455262	0.0194661	0.271694	0.243672	0.00990597
												file_376	2022-01-12	Alpha_Beta_Gamma	32.8801	-117.234	0	0.438391	0.306553	0.0153684	0.239687	0
												file_377	2022-01-13	Alpha_Beta_Gamma	32.8801	-117.234	0	0.465713	0.291435	0.0134385	0.229413	0
												file_378	2022-01-14	Alpha_Beta_Gamma	32.8801	-117.234	0	0.466297	0.278653	0.00944144	0.245609	0
												file_379	2022-01-15	Alpha_Beta_Gamma	32.8801	-117.234	0	0.463559	0.27064	0.0113332	0.254468	0
												file_38	2021-02-08	Gamma_Delta	32.8801	-117.234	0	0	0.0221144	0.834682	0.133202	0.0100015
												file_382	2022-01-18	Negative	32.8801	-117.234	0.000739071	0	0	0.999261	0	0
												file_39	2021-02-09	Gamma_Delta	32.8801	-117.234	0	0	0.0123579	0.764649	0.189855	0.0331377
												file_4	2021-01-05	Delta_Beta	32.8801	-117.234	0	0	0.642996	0.173381	0.183623	0
												file_40	2021-02-10	Gamma_Beta	32.8801	-117.234	0	0	0.733813	0.0781512	0.188036	0
												file_41	2021-02-11	Gamma_Beta	32.8801	-117.234	0	0	0.730491	0.106909	0.162599	0
												file_42	2021-02-12	Gamma_Beta	32.8801	-117.234	0	0	0.758807	0.0953211	0.145091	0.000781021
												file_43	2021-02-13	Gamma_Beta	32.8801	-117.234	0	0	0.717585	0.108747	0.173668	0
												file_44	2021-02-14	Gamma_Alpha	32.8801	-117.234	0	0.803597	0	0.0222679	0.174135	0
												file_45	2021-02-15	Gamma_Alpha	32.8801	-117.234	0	0.800708	0	0.0194757	0.179817	0
												file_46	2021-02-16	Gamma_Alpha	32.8801	-117.234	0	0.809244	0	0.0192405	0.171516	0
												file_47	2021-02-17	Gamma_Alpha	32.8801	-117.234	0	0.809368	0	0.0187919	0.17184	0
												file_48	2021-02-18	Alpha_Aaron	32.8801	-117.234	0.433556	0.169325	0.0573142	0	0	0.339805
												file_49	2021-02-19	Alpha_Aaron	32.8801	-117.234	0.259451	0.245787	0.0763708	0	0	0.418391
												file_5	2021-01-06	Delta_Beta	32.8801	-117.234	0	0.0391778	0.662097	0.171487	0.127238	0
												file_50	2021-02-20	Alpha_Aaron	32.8801	-117.234	0.464413	0.150473	0.0613654	0	0	0.323749
												file_51	2021-02-21	Alpha_Aaron	32.8801	-117.234	0.398518	0.165968	0.0999847	0	0.0159291	0.3196
												file_52	2021-02-22	Alpha_Delta	32.8801	-117.234	0	0.214013	0.092654	0.676295	0	0.0170382
												file_53	2021-02-23	Alpha_Delta	32.8801	-117.234	0	0.231669	0.0847402	0.665982	0	0.017609
												file_54	2021-02-24	Alpha_Delta	32.8801	-117.234	0	0.219412	0.0802996	0.681419	0	0.0188698
												file_55	2021-02-25	Alpha_Delta	32.8801	-117.234	0	0.225183	0.0845987	0.674116	0	0.0161024
												file_56	2021-02-26	Alpha_Beta	32.8801	-117.234	0	0.219738	0.709831	0.0527994	0.0176313	0
												file_57	2021-02-27	Alpha_Beta	32.8801	-117.234	0	0.255696	0.687556	0.0546734	0.00207511	0
												file_58	2021-02-28	Alpha_Beta	32.8801	-117.234	0	0.28526	0.679775	0.0349654	0	0
												file_59	2021-03-01	Alpha_Beta	32.8801	-117.234	0	0.232617	0.706501	0.0455255	0.0153563	0
												file_6	2021-01-07	Delta_Beta	32.8801	-117.234	0	0	0.645217	0.167034	0.187749	0
												file_60	2021-03-02	Alpha_Gamma	32.8801	-117.234	0	0.238552	0.0195032	0	0.741945	0
												file_61	2021-03-03	Alpha_Gamma	32.8801	-117.234	0	0.290935	0.00469889	0.00492455	0.683211	0.0162304
												file_62	2021-03-04	Alpha_Gamma	32.8801	-117.234	0	0.299277	0.0027328	0.00395927	0.678922	0.0151098
												file_63	2021-03-05	Alpha_Gamma	32.8801	-117.234	0	0.311638	0	0.00173697	0.685292	0.00133349
												file_64	2021-03-06	Delta_Aaron	32.8801	-117.234	0	0	0.110605	0.0683627	0.000304174	0.820728
												file_65	2021-03-07	Delta_Aaron	32.8801	-117.234	0	0.000587073	0.108913	0.12319	0.00328432	0.764026
												file_66	2021-03-08	Delta_Aaron	32.8801	-117.234	0	0.0223616	0.0749509	0.0566802	0	0.846007
												file_67	2021-03-09	Delta_Aaron	32.8801	-117.234	0.0259123	0.0151406	0.0978742	0.0636041	0	0.797469
												file_68	2021-03-10	Delta_Beta	32.8801	-117.234	0	0.012055	0.634562	0.240675	0.112709	0
												file_69	2021-03-11	Delta_Beta	32.8801	-117.234	0	0	0.615645	0.230372	0.152889	0.0010946
												file_7	2021-01-08	Delta_Beta	32.8801	-117.234	0	0.0218013	0.663336	0.17379	0.141073	0
												file_70	2021-03-12	Delta_Beta	32.8801	-117.234	0	0.0152436	0.640486	0.238312	0.105533	0.000424864
												file_71	2021-03-13	Delta_Beta	32.8801	-117.234	0	0.0145829	0.628534	0.223605	0.132637	0.000641266
												file_72	2021-03-14	Delta_Gamma	32.8801	-117.234	0	0.00247936	0	0.283504	0.694245	0.019771
												file_73	2021-03-15	Delta_Gamma	32.8801	-117.234	0	0.00452681	0	0.292107	0.676635	0.0267308
												file_74	2021-03-16	Delta_Gamma	32.8801	-117.234	0	0.0156839	0	0.296767	0.669134	0.0184155
												file_75	2021-03-17	Delta_Gamma	32.8801	-117.234	0	0.0119075	0	0.278199	0.673802	0.0360922
												file_76	2021-03-18	Delta_Alpha	32.8801	-117.234	0	0.708622	0	0.269977	0.021401	0
												file_77	2021-03-19	Delta_Alpha	32.8801	-117.234	0	0.733012	0	0.245686	0.0213022	0
												file_78	2021-03-20	Delta_Alpha	32.8801	-117.234	0	0.743867	0	0.23683	0.0193028	0
												file_79	2021-03-21	Delta_Alpha	32.8801	-117.234	0	0.736981	0	0.241057	0.021962	0
												file_8	2021-01-09	Delta_Gamma	32.8801	-117.234	0	0.00922819	0	0.258109	0.714703	0.0179605
												file_80	2021-03-22	Beta_Aaron	32.8801	-117.234	0.321774	0.0157358	0.16975	0.0132561	0.0226447	0.456839
												file_81	2021-03-23	Beta_Aaron	32.8801	-117.234	0.353589	0.0112332	0.134507	0.0124406	0.0206505	0.467579
												file_82	2021-03-24	Beta_Aaron	32.8801	-117.234	0.389034	0.0156666	0.110768	0	0.0184583	0.466073
												file_83	2021-03-25	Beta_Aaron	32.8801	-117.234	0.361986	0.0142418	0.113033	0	0.0102994	0.50044
												file_84	2021-03-26	Beta_Delta	32.8801	-117.234	0	0.0244376	0.30124	0.640453	0.00460065	0.0292684
												file_85	2021-03-27	Beta_Delta	32.8801	-117.234	0	0.0176918	0.300688	0.651475	0.00711359	0.0230315
												file_86	2021-03-28	Beta_Delta	32.8801	-117.234	0	0.00717488	0.324405	0.649956	0	0.0184641
												file_87	2021-03-29	Beta_Delta	32.8801	-117.234	0	0.0151621	0.298166	0.660017	0	0.0266552
												file_88	2021-03-30	Beta_Gamma	32.8801	-117.234	0	0	0.330144	0.00087109	0.668985	0
												file_89	2021-03-31	Beta_Gamma	32.8801	-117.234	0	0	0.31803	0	0.68197	0
												file_9	2021-01-10	Delta_Gamma	32.8801	-117.234	0	0.00686302	0	0.257418	0.708191	0.0275281
												file_90	2021-04-01	Beta_Gamma	32.8801	-117.234	0	0	0.325978	0	0.674022	0
												file_91	2021-04-02	Beta_Gamma	32.8801	-117.234	0	0	0.33764	0	0.66236	0
												file_92	2021-04-03	Beta_Alpha	32.8801	-117.234	0	0.741479	0.254506	0	0.00401473	0
												file_93	2021-04-04	Beta_Alpha	32.8801	-117.234	0	0.752804	0.234211	0.00815609	0.0048292	0
												file_94	2021-04-05	Beta_Alpha	32.8801	-117.234	0	0.751106	0.246195	0	0.00269886	0
												file_95	2021-04-06	Beta_Alpha	32.8801	-117.234	0	0.741254	0.258477	0	0.000269211	0
												file_96	2021-04-07	Gamma_Aaron	32.8801	-117.234	0.489463	0	0.0385173	0	0.188513	0.283506
												file_97	2021-04-08	Gamma_Aaron	32.8801	-117.234	0.479315	0.00263377	0.0194661	0	0.220683	0.277902
												file_98	2021-04-09	Gamma_Aaron	32.8801	-117.234	0.456219	0	0.0571055	0	0.20804	0.278635
												file_99	2021-04-10	Gamma_Aaron	32.8801	-117.234	0.423217	0.00199356	0.0715202	0	0.237441	0.265829

### Sheet: S4 - mutations for cryptic line
Smyth et al.	found by PiGx-Sars-cov2
WWTF #10
E484A	iSeq Feb-Mar
F486P
Q493K
S494P	MiSeq Apr-Jun
Q498Y
H519N	MiSeq Apr-Jun
T572N	MiSeq Apr-Jun
WWTF #11
K417T	MiSeq Apr-Jun
N440E
K444T
N460K
E484A	iSeq Feb-Mar
F490Y
Q498H	MiSeq Apr-Jun
Q498Y
WWTF #3
K417T	MiSeq Apr-Jun
N440E
K444T
N460K
E484A	iSeq Feb-Mar
F490Y
Q498H	MiSeq Apr-Jun
Q498Y
N439T
K444N
Y449R
L452R
N460K
S477N	iSeq Jan Mar (sigmut)
delta484
F486V
S494T	S494P
G496V	MiSeq Apr-Jun
Q498Y
N501T	N501Y
G504D
Y505H
H519Q	H519N

### Sheet: S5 - linear_regression_results
Mutation sheet dataset-Berlin250					Mutation sheet dataset-NYC(RBD)
mutation	pvalues	coefficients	sigflag	characteriszing lineage	mutation	pvalues	coefficients	sigflag
ORF1ab:T3255I::C10029T	4.74597e-18	0.00354007	sigmut	BA.1, BA.2	S:Q498H::A23056C	9.1279e-07	0.00495868	NA
S:T478K::C22995A	2.05154e-14	0.00340018	sigmut	B.1.617.2,BA.1, BA.2	S:T572N::C23277A	0.00156076	0.0027734	NA
S:T95I::C21846T	5.9405e-11	0.00238719	sigmut	BA.1	S:H519N::C23117A	0.00149557	0.00274511	NA
M:I82T::T26767C	4.72549e-06	0.00209261	sigmut	B.1.617.2	S:K417T::A22812C	0.000655169	0.00249716	sigmut
ORF3a:S26L::C25469T	1.22971e-05	0.00203646	sigmut	B.1.617.2	S:E484A::A23013C	0.00141051	0.00224434	NA
ORF1ab:V3689-::A11332G	1.83888e-05	0.00203561	sigmut	B.1.617.2	S:A570D::C23271A	0.0572725	0.00211733	sigmut
ORF1ab:V2930L::G9053T	1.59839e-05	0.00202252	sigmut	B.1.617.2	S:S494P::T23042C	0.0918569	0.00124148	NA
S:D950N::G24410A	3.39072e-05	0.00200944	sigmut	B.1.617.2	S:N501Y::A23063T	0.299706	0.00113337	sigmut
N:P13L::C28311T	1.08823e-07	0.00198651	sigmut	BA.1	S:S477N::G22992A	0.667816	0.000280033	sigmut
ORF1ab:P5401L::C16466T	2.84535e-05	0.00198351	sigmut	B.1.617.2	S:G496V::G23049T	0.225905	0.000227346	NA
ORF1ab:D2907-::C8986T	1.85762e-05	0.00197942	sigmut	B.1.617.2	S:K529-::G23149A	0.00874777	0.000131621	NA
ORF1ab:T3646A::A11201G	3.81973e-05	0.00197706	sigmut		S:L452R::T22917G	0.87738	0.000124926	sigmut
\:\::A28271T	1.12257e-07	0.00197187	NA		S:L425V::T22835G	0.226636	9.23134e-05	NA
ORF7b:T40I::C27874T	3.90992e-05	0.00196847	sigmut		S:T478S::A22994T	0.0898055	8.64584e-05	NA
N:R203M::G28881T	3.00103e-05	0.00195383	sigmut		S:Y508*::C23086A	1.19545e-15	7.75315e-05	NA
N:D63G::A28461G	3.45782e-05	0.00192033	sigmut		S:Q506K::C23078A	2.79903e-06	5.52807e-05	NA
ORF1ab:P3395H::C10449A	3.40876e-07	0.0018933	sigmut		S:A522E::C23127A	6.07232e-07	5.20437e-05	NA
S:P681R::C23604G	3.49281e-05	0.00188848	sigmut		S:G548-::C23206A	6.62259e-09	5.00608e-05	NA
E:T9I::C26270T	2.62185e-07	0.00187851	sigmut		S:A520E::C23121A	8.84716e-08	4.6671e-05	NA
S:H655Y::C23525T	2.24435e-07	0.0018688	sigmut		S:P507Q::C23082A	4.52867e-18	4.32004e-05	NA
ORF1ab:K856R::A2832G	1.79706e-07	0.00184414	sigmut		S:F543L::C23191A	1.30603e-20	3.51062e-05	NA
S:T19R::C21618G	8.46864e-05	0.00183819	sigmut		S:V503F::G23069T	2.56048e-06	3.17974e-05	NA
N:D377Y::G29402T	8.41761e-05	0.00182954	sigmut		S:A475S::G22985T	3.33846e-09	3.13961e-05	NA
\:\::G29742T	0.00011531	0.00182137	NA		S:G496C::G23048T	2.83238e-14	2.97583e-05	NA
ORF3a:T64-::C25584T	6.22318e-07	0.00176182	sigmut		S:G447C::G22901T	1.293e-08	2.87707e-05	NA
S:Y505H::T23075C	4.61782e-07	0.00175625	sigmut		S:P527H::C23142A	2.75119e-14	2.7364e-05	NA
S:Q498R::A23055G	5.01112e-07	0.00174759	sigmut		S:G502V::G23067T	2.96276e-06	2.4021e-05	NA
ORF7a:T120I::C27752T	0.000246779	0.00173971	sigmut		S:P527T::C23141A	1.22163e-09	1.91515e-05	NA
ORF7a:V82A::T27638C	0.000264663	0.00167648	sigmut		S:F565C::T23256G	2.87679e-08	1.87163e-05	NA
ORF1ab:I3758V::A11537G	9.80604e-07	0.0016751	sigmut		S:L517R::T23112G	0.0088515	1.83455e-05	NA
S:T547K::C23202A	2.82206e-07	0.00163942	sigmut		S:P507T::C23081A	0.000573872	1.71527e-05	NA
S:G496S::G23048A	3.68234e-07	0.00160302	sigmut		S:D571E::C23275A	5.00451e-13	1.5392e-05	NA
ORF1ab:A2710T::G8393A	2.2926e-06	0.0015637	sigmut		S:Q563K::C23249A	2.88338e-10	1.44683e-05	NA
ORF1ab:N4992-::C15240T	2.60036e-06	0.00155399	sigmut		S:G446C::G22898T	1.46718e-10	1.40053e-05	NA
N:G215C::G28916T	0.00046351	0.00150115	sigmut		S:G504V::G23073T	0.0479337	1.19868e-05	NA
S:A67V::C21762T	1.09823e-05	0.00148984	sigmut		S:N437K::T22873G	0.00183043	1.02656e-05	NA
ORF1ab:A1306S::G4181T	0.00075162	0.00148025	sigmut		S:P521T::C23123A	0.00760988	9.74209e-06	NA
ORF1ab:A6319V::C19220T	0.00366274	0.0010389	sigmut		S:P499-::C23059A	0.118151	9.66719e-06	NA
S:D614G::A23403G	0.040493	0.000885207	sigmut		S:G504C::G23072T	0.00220815	9.59786e-06	NA
ORF1ab:L5230I::C15952A	0.00169461	0.000531139	NA		S:F515L::T23107G	0.00139126	9.29903e-06	NA
N:Q9L::A28299T	0.00138018	0.000254301	NA		S:G482C::G23006T	0.0225825	9.22617e-06	NA
ORF1ab:H5488Y::C16726T	0.0473098	0.000206353	NA		S:Q564H::A23254C	0.394534	7.64384e-06	NA
N:L221F::G28936T	7.16854e-07	0.000194093	NA		S:G446V::G22899T	0.0293582	7.32775e-06	NA
N:R41-::G28396A	0.00713413	0.000154491	NA		S:Y451*::C22915A	0.0115857	5.16477e-06	NA
N:A220S::G28931T	8.09984e-08	9.07101e-05	NA		S:S530Y::C23151A	0.225915	4.39108e-06	NA
ORF1ab:K6125Q::A18637C	0.000237506	-8.62988e-06	NA		S:V445G::T22896G	0.000605707	4.29867e-06	NA
ORF3a:L85W::T25646G	0.000162947	-1.041e-05	NA		S:D574A::A23283C	0.00331864	3.90436e-06	NA
ORF1ab:L3984W::T12216G	4.84724e-06	-1.10791e-05	NA		S:Q474H::G22984T	0.0883592	3.12911e-06	NA
ORF3a:C81G::T25633G	3.66854e-05	-1.17027e-05	NA		S:G413W::G22799T	0.00681158	2.85975e-06	NA
N:Y360D::T29351G	2.19461e-06	-1.2437e-05	NA		S:P426Q::C22839A	0.991443	1.71297e-08	NA
ORF1ab:V4361G::T13347G	0.000174978	-1.84622e-05	NA		S:F565L::T23257G	0.996144	-1.67578e-08	NA
ORF1ab:D6226E::T18942G	5.29788e-05	-1.95341e-05	NA		S:T430K::C22851A	0.9435	-1.3396e-07	NA
N:H356Q::T29341G	2.20521e-06	-2.44921e-05	NA		S:N544K::T23194G	0.817431	-4.16392e-07	NA
ORF1ab:V5820G::T17723G	0.000103566	-2.89137e-05	NA		S:I569M::T23269G	0.702755	-7.02096e-07	NA
ORF1ab:L4169V::T12770G	0.00109497	-3.10707e-05	NA		S:Y423S::A22830C	0.787686	-7.50862e-07	NA
N:N354K::T29335G	1.43483e-05	-3.19546e-05	NA		S:R408S::A22786C	0.70136	-8.80082e-07	NA
S:H1058P::A24735C	6.20208e-06	-3.39212e-05	NA		S:D428A::A22845C	0.770291	-9.45785e-07	NA
ORF1ab:I6224M::T18936G	5.27155e-05	-3.6175e-05	NA		S:V576G::T23289G	0.703267	-1.06209e-06	NA
ORF1ab:I6126L::A18640C	3.72572e-05	-3.68934e-05	NA		S:P426-::A22840C	0.695747	-1.06255e-06	NA
ORF1ab:S3386A::T10421G	5.28216e-05	-4.41251e-05	NA		S:D574E::T23284G	0.702725	-1.07056e-06	NA
ORF1ab:T3284P::A10115C	3.53791e-05	-4.61955e-05	NA		S:T430P::A22850C	0.775653	-1.13554e-06	NA
ORF1ab:Q4962H::G15150T	0.000712422	-4.63755e-05	NA		S:V407-::C22783A	0.702255	-1.96788e-06	NA
M:K14N::A26564C	4.61178e-05	-5.00652e-05	NA		S:I434L::A22862C	0.787164	-2.13928e-06	NA
ORF1ab:Q3877H::A11896C	1.25461e-05	-5.21348e-05	NA		S:V483F::G23009T	0.892372	-7.55881e-06	NA
ORF1ab:L6228R::T18947G	1.96702e-05	-5.31451e-05	NA		S:T478I::C22995T	0.00464894	-1.51147e-05	NA
ORF1ab:S2992A::T9239G	0.000261561	-5.6536e-05	NA		S:Q498K::C23054A	0.214453	-2.8427e-05	NA
ORF1ab:Y6122S::A18629C	1.3922e-05	-5.81889e-05	NA		S:T478K::C22995A	0.635004	-7.02799e-05	sigmut
\:\::T29834G	5.72597e-05	-6.01003e-05	NA		S:Y451F::A22914T	1.81522e-05	-0.00010035	NA
ORF1ab:F4363C::T13353G	0.000721565	-6.70592e-05	NA		S:E484K::G23012A	0.741032	-0.000289571	sigmut
ORF1ab:T4959-::C15141A	0.000357866	-7.02084e-05	NA
ORF1ab:S4970*::C15173A	5.31289e-05	-8.17294e-05	NA
ORF1ab:L4968-::G15168A	3.01477e-06	-0.000180792	NA
ORF1ab:F924-::C3037T	0.562089	-0.000200781	sigmut
\:\::G29764A	7.6382e-05	-0.000202218	NA
ORF1ab:P4715L::C14408T	0.177519	-0.000335302	sigmut
ORF1ab:Q4965K::C15157A	1.21081e-05	-0.000365199	NA
N:G204A::G28884C	0.000780973	-0.000372491	NA
ORF1ab:D2573-::T7984C	0.00110246	-0.000428267	NA
ORF1ab:N615-::C2110T	0.0185507	-0.000497564	NA
ORF1ab:P4619L::C14120T	0.0057041	-0.000656855	NA
S:N501Y::A23063T	0.132491	-0.000784457	sigmut
ORF1ab:N4944-::T15096C	8.21182e-05	-0.00080905	NA
ORF8:K68*::A28095T	1.19815e-05	-0.00104265	NA
S:P681H::C23604A	0.00830623	-0.00132852	sigmut
\:\::C241T	0.00412303	-0.00133874	NA
N:R203K::G28881A	0.00220055	-0.00153016	sigmut
N:R203-::G28882A	0.000401638	-0.00176865	sigmut
N:G204R::G28883C	0.00039997	-0.0017699	sigmut
ORF1ab:F1907-::C5986T	5.19945e-06	-0.0022276	sigmut
ORF1ab:H5005-::C15279T	2.50594e-08	-0.00266244	sigmut
ORF1ab:A1708D::C5388A	2.01164e-09	-0.00270142	sigmut
S:A570D::C23271A	1.41679e-09	-0.00282072	sigmut
ORF1ab:T5304-::T16176C	2.20662e-09	-0.00282115	sigmut
ORF1ab:T1001I::C3267T	1.44662e-09	-0.00282469	sigmut
N:S235F::C28977T	2.30551e-12	-0.00300112	sigmut
ORF8:Y73C::A28111G	4.7661e-12	-0.00307405	sigmut
S:T716I::C23709T	1.27004e-12	-0.00308446	sigmut
ORF1ab:P4804-::C14676T	1.90263e-11	-0.00308997	sigmut
ORF8:R52I::G28048T	9.03753e-13	-0.00311344	sigmut
ORF8:Q27*::C27972T	1.86028e-13	-0.00315439	sigmut
S:S982A::T24506G	4.9039e-12	-0.00315631	sigmut
S:D1118H::G24914C	7.52229e-16	-0.00322805	sigmut
ORF1ab:S216-::C913T	2.11456e-14	-0.00325652	sigmut
N:D3H::G28280C	6.60986e-18	-0.00343715	sigmut
N:D3V::A28281T	6.45568e-18	-0.00343832	sigmut
N:D3E::T28282A	6.59257e-18	-0.00343844	sigmut

### Sheet: S6 - qPCR ratio & RKI cases
date	ratio	new cases	7 days avg new cases
2021-02-09	0.041667	460	343.143
2021-02-19	0.083333	369	296
2021-02-25	0.25	458	341
2021-03-04	0.541667	441	371.571
2021-03-11	0.611111	673	359.429
2021-03-18	0.3125	757	548.143
2021-03-25	0.25	936	687.143
2021-04-08	0.583333	944	547.143
2021-04-15	0.25	1086	841.429
2021-04-22	0.5	892	751.429
2021-04-27	0.5625	977	742.571
2021-05-07	0.208333	607	526.857
2021-05-12	0.25	675	452.714
2021-05-19	0.125	436	298.571
2021-05-27	0.25	266	190
2021-06-04	0.25	150	147.857
2021-06-10	0	106	91.1429
2021-08-04	0.208333	327	189.714
2021-08-19	0.333333	442	392.143
2021-09-01	0.458333	675	466
2021-09-16	0.333333	471	449.429
2021-09-29	0.541667	691	411
2021-10-13	0.5	618	457.857
2021-10-28	0.666667	1025	768.429
2021-11-17	0.75	2859	1946
2021-11-24	0.625	2864	1982.43
2021-12-08	0.666667	2581	1936.57
2021-12-23	0.5	1873	1800.29
2021-12-29	0.666667	2496	1575.86
2022-01-05	0.791667	5535	2622.57
2022-01-13	0.791667	6879	5404.14
2022-01-19	0.833333	12706	6864
2022-02-04	0.708333	8623	9563.43
2022-02-16	0.5	7464	6336.71

### Sheet: S7 - modified ARTIC v4 primer
primer start	primer end	name	primer pools	orientation	sequence			Modified primers and length change
25	50	SARS-CoV-2_1_LEFT	1	+	AACAAACCAACCAACTTTCGATCTC
408	431	SARS-CoV-2_1_RIGHT	1	-	CTTCTACTAAGCCACAAGTGCCA			primer	product length	NT difference compared to previous primers
324	344	SARS-CoV-2_2_LEFT	2	+	TTTACAGGTTCGCGACGTGC			SARS-CoV-2_11_NB1	410	-4
705	727	SARS-CoV-2_2_RIGHT	2	-	ATAAGGATCAGTGCCAAGCTCG			SARS-CoV-2_31_NB1	427	(+) 31
644	666	SARS-CoV-2_3_LEFT	1	+	GTAATAAAGGAGCTGGTGGCCA			SARS-CoV-2_69_NB1	491	(+)88
1017	1044	SARS-CoV-2_3_RIGHT	1	-	GCCAATTTAATTTCAAAAGGTGTCTGC			SARS-CoV-2_83_NB1	461	(+)61
944	966	SARS-CoV-2_4_LEFT	2	+	GTGTATACTGCTGCCGTGAACA			SARS-CoV-2_84_NB1	446	(+)36
1337	1362	SARS-CoV-2_4_RIGHT	2	-	ACAACAGCATTTTGGGGTAAGTAAC
1245	1266	SARS-CoV-2_5_LEFT	1	+	TGAAACTTCATGGCAGACGGG
1623	1650	SARS-CoV-2_5_RIGHT	1	-	TTGATGTTGACTTTCTCTTTTTGGAGT
1540	1562	SARS-CoV-2_6_LEFT	2	+	CGTGCTAGCGCTAACATAGGTT
1925	1948	SARS-CoV-2_6_RIGHT	2	-	AACACGCACAGAATTTTGAGCAG
1851	1875	SARS-CoV-2_7_LEFT	1	+	ACTGAGTCCTCTTTATGCATTTGC
2228	2250	SARS-CoV-2_7_RIGHT	1	-	CCACCGACAATTTCACAAGCAC
2154	2180	SARS-CoV-2_8_LEFT	2	+	GCTTGAAGAGAAGTTTAAGGAAGGTG
2544	2571	SARS-CoV-2_8_RIGHT	2	-	GGTTGTTCTAATGGTTGTAAATCACCA
2483	2508	SARS-CoV-2_9_LEFT	1	+	TCTTCTTAGAGGGAGAAACACTTCC
2861	2885	SARS-CoV-2_9_RIGHT	1	-	CACAGGCGAACTCATTTACTTCTG
2780	2813	SARS-CoV-2_10_LEFT_alt1	2	+	TGAATATCACTTTTGAACTTGATGAAAGGATTG
3156	3177	SARS-CoV-2_10_RIGHT_alt1	2	-	GGTTGAAGAGCAGCAGAAGTG
3043	3066	SARS-CoV-2_11_LEFT_NB1	1	+	CCAGATGAGGATGAAGAAGAAGG
3432	3453	SARS-CoV-2_11_RIGHT_NB1	1	-	ACATTGGCTGCATTAACAACC
3390	3412	SARS-CoV-2_12_LEFT	2	+	TGCAGACATTGTGGAAGAAGCT
3769	3794	SARS-CoV-2_12_RIGHT	2	-	CAGCTAAGTAGACATTTGTGCGAAC
3683	3705	SARS-CoV-2_13_LEFT	1	+	AGCACGAAGTTCTACTTGCACC
4067	4093	SARS-CoV-2_13_RIGHT	1	-	GATGTCAATGTCACTAACAAGAGTGG
3992	4018	SARS-CoV-2_14_LEFT	2	+	TGGAAGAAACTAAGTTCCTCACAGAA
4387	4409	SARS-CoV-2_14_RIGHT	2	-	CATGTGCAAGCATTTCTCGCAA
4312	4339	SARS-CoV-2_15_LEFT	1	+	AAAAGTGCCTTTTACATTCTACCATCT
4685	4710	SARS-CoV-2_15_RIGHT	1	-	GCATCAGGTGAAGAAACAGAAACTG
4620	4648	SARS-CoV-2_16_LEFT	2	+	TGTAACACATGGCTTAAATTTGGAAGAA
4995	5017	SARS-CoV-2_16_RIGHT	2	-	CACAACTTGCGTGTGGAGGTTA
4923	4953	SARS-CoV-2_17_LEFT	1	+	TGACAATCTTAAGACACTTCTTTCTTTGAG
5302	5331	SARS-CoV-2_17_RIGHT	1	-	TTCAACTCTATTTGTTGGAGTGTTAACAA
5230	5259	SARS-CoV-2_18_LEFT	2	+	TGGAAATACCCACAAGTTAATGGTTTAAC
5620	5643	SARS-CoV-2_18_RIGHT	2	-	GCTTGTTTACCACACGTACAAGG
5561	5584	SARS-CoV-2_19_LEFT	1	+	AAGCTGTTATGTACATGGGCACA
5932	5957	SARS-CoV-2_19_RIGHT	1	-	TGTCCAACTTAGGGTCAATTTCTGT
5867	5894	SARS-CoV-2_20_LEFT	2	+	ACAAAGAAAACAGTTACACAACAACCA
6247	6272	SARS-CoV-2_20_RIGHT	2	-	ACGTGGCTTTATTAGTTGCATTGTT
6184	6210	SARS-CoV-2_21_LEFT	1	+	CACTACACACCCTCTTTTAAGAAAGG
6553	6582	SARS-CoV-2_21_RIGHT	1	-	GTAAGACTAGAATTGTCTACATAAGCAGC
6478	6507	SARS-CoV-2_22_LEFT	2	+	GTAGGAGACATTATACTTAAACCAGCAAA
6859	6885	SARS-CoV-2_22_RIGHT	2	-	CCGACACTCTTAACAGTATTCTTTGC
6747	6776	SARS-CoV-2_23_LEFT	1	+	AAACCGTGTTTGTACTAATTATATGCCTT
7127	7156	SARS-CoV-2_23_RIGHT_alt1	1	-	AGAATCTAAACCACTAAGACAAACACTAC
7057	7084	SARS-CoV-2_24_LEFT	2	+	GGTTACAGAGAAGGCTATTTGAACTCT
7440	7467	SARS-CoV-2_24_RIGHT	2	-	ACAACATGCACATAACTTTTCCATACA
7381	7403	SARS-CoV-2_25_LEFT	1	+	CAAATGGCCCCGATTTCAGCTA
7747	7770	SARS-CoV-2_25_RIGHT	1	-	TGGATGGAACCATTCTTCACTGT
7672	7695	SARS-CoV-2_26_LEFT	2	+	GCGAGAGACTTGTCACTACAGTT
8063	8092	SARS-CoV-2_26_RIGHT	2	-	GAGTTTTTCCATTGGTACGTTAAAAGTTG
7997	8019	SARS-CoV-2_27_LEFT	1	+	CTGATGTTGGTGATAGTGCGGA
8367	8392	SARS-CoV-2_27_RIGHT_alt1	1	-	AATGTTGTGACTTTTTGCTACCTGC
8304	8326	SARS-CoV-2_28_LEFT	2	+	TGAAAACATGACACCCCGTGAC
8691	8714	SARS-CoV-2_28_RIGHT	2	-	TGACACCACCATCAATAGCCTTG
8596	8619	SARS-CoV-2_29_LEFT	1	+	CTTGTGTTCCTTTTTGTTGCTGC
8990	9013	SARS-CoV-2_29_RIGHT	1	-	AGCCAAAACACAAGCTGATGTTG
8919	8944	SARS-CoV-2_30_LEFT	2	+	ACCTAGAGTTTTTAGTGCAGTTGGT
9306	9329	SARS-CoV-2_30_RIGHT	2	-	CTACACCACAGAAAACTCCTGGT
9126	9146	SARS-CoV-2_31_LEFT_NB1	1	+	TGTGCTCATGGATGGCTCTA
9530	9553	SARS-CoV-2_31_RIGHT_NB1	1	-	TGGTGTTAAACAGAGTACAGTGA
9470	9497	SARS-CoV-2_32_LEFT	2	+	GAGCTTTTGGTGAATACAGTCATGTAG
9842	9866	SARS-CoV-2_32_RIGHT	2	-	GAGGTAATAGCACATCACTACGCA
9782	9805	SARS-CoV-2_33_LEFT	1	+	GTACTTTTGAAGAAGCTGCGCTG
10150	10176	SARS-CoV-2_33_RIGHT	1	-	TGTCTTGGACAGTAAACTACGTCATC
10076	10099	SARS-CoV-2_34_LEFT	2	+	TCCCATCTGGTAAAGTTGAGGGT
10465	10491	SARS-CoV-2_34_RIGHT	2	-	CCACATGAACCATTAAGGAATGAACC
10393	10419	SARS-CoV-2_35_LEFT	1	+	GTGTTAGCTTGTTACAATGGTTCACC
10785	10810	SARS-CoV-2_35_RIGHT	1	-	AGGTCCTAGTATGTCAACATGGTCT
10713	10742	SARS-CoV-2_36_LEFT	2	+	CAATCGATTTACCACAACTCTTAATGACT
11092	11116	SARS-CoV-2_36_RIGHT	2	-	ACCCATAGCAAAAGGTAAAAAGGC
11000	11023	SARS-CoV-2_37_LEFT	1	+	CACACCACTGGTTGTTACTCACA
11388	11414	SARS-CoV-2_37_RIGHT	1	-	GTGTCAAGACATTCATAAGTGTCCAC
11305	11330	SARS-CoV-2_38_LEFT	2	+	GACTGTGTTATGTATGCATCAGCTG
11689	11720	SARS-CoV-2_38_RIGHT	2	-	CCTGTGTAGAAACTAAGTAATCATAAACACC
11624	11651	SARS-CoV-2_39_LEFT	1	+	GCTATTTTTGTACTTGTTACTTTGGCC
12011	12033	SARS-CoV-2_39_RIGHT	1	-	CCCTGCATGGAAAGCAAAACAG
11937	11963	SARS-CoV-2_40_LEFT	2	+	TGTCCAGTTACACAATGACATTCTCT
12317	12339	SARS-CoV-2_40_RIGHT	2	-	ACTTTTGCCCTCTTGTCCTCAG
12234	12255	SARS-CoV-2_41_LEFT	1	+	ATTTGACCGTGATGCAGCCAT
12618	12643	SARS-CoV-2_41_RIGHT	1	-	AAGAGGCCATGCTAAATTAGGTGAA
12519	12546	SARS-CoV-2_42_LEFT	2	+	TGGTACAACATTTACTTATGCATCAGC
12895	12920	SARS-CoV-2_42_RIGHT	2	-	TGTCTGTAACAAACCTACAAGGTGG
12831	12856	SARS-CoV-2_43_LEFT	1	+	GGATTTGAAATGGGCTAGATTCCCT
13218	13240	SARS-CoV-2_43_RIGHT	1	-	CGATGCACCACCAAAGGATTCT
13124	13148	SARS-CoV-2_44_LEFT	2	+	GGGGACAACCAATCACTAATTGTG
13506	13528	SARS-CoV-2_44_RIGHT	2	-	CATCAGTACTAGTGCCTGTGCC
13463	13485	SARS-CoV-2_45_LEFT	1	+	TAAACGGGTTTGCGGTGTAAGT
13833	13859	SARS-CoV-2_45_RIGHT	1	-	TCACAATTACCTTCATCAAAATGCCT
13752	13775	SARS-CoV-2_46_LEFT	2	+	AGAATAGACGGTGACATGGTACC
14120	14144	SARS-CoV-2_46_RIGHT	2	-	TCTACAACAGGAACTCCACTACCT
14045	14075	SARS-CoV-2_47_LEFT	1	+	TGGTGTACTGACATTAGATAATCAAGATCT
14428	14457	SARS-CoV-2_47_RIGHT	1	-	TGGAACACCATCAACAAATATTTTTCTCA
14338	14362	SARS-CoV-2_48_LEFT	2	+	ACTGTTTGGATGACAGATGCATTC
14717	14743	SARS-CoV-2_48_RIGHT	2	-	CAGAACTTCCTTCCTTAAAGAAACCC
14647	14674	SARS-CoV-2_49_LEFT	1	+	ACAATGTTGCTTTTCAAACTGTCAAAC
15023	15050	SARS-CoV-2_49_RIGHT	1	-	GGGATGACATTACGTTTTGTATATGCG
14953	14983	SARS-CoV-2_50_LEFT	2	+	CATTTAATAAATGGGGTAAGGCTAGACTTT
15336	15358	SARS-CoV-2_50_RIGHT	2	-	GAGCAAGAACAAGTGAGGCCAT
15214	15237	SARS-CoV-2_51_LEFT	1	+	GCAAATTCTATGGTGGTTGGCAC
15596	15619	SARS-CoV-2_51_RIGHT	1	-	GTCTGTGTTGTAAATTGCGGACA
15535	15557	SARS-CoV-2_52_LEFT	2	+	CTGTCACGGCCAATGTTAATGC
15917	15941	SARS-CoV-2_52_RIGHT	2	-	GGATCTGGGTAAGGAAGGTACACA
15855	15881	SARS-CoV-2_53_LEFT	1	+	ACTAAAGGACCTCATGAATTTTGCTC
16239	16260	SARS-CoV-2_53_RIGHT	1	-	GCAAAGAACACAAGCCCCAAC
16112	16137	SARS-CoV-2_54_LEFT	2	+	ACATGATGAGTTAACAGGACACATG
16483	16508	SARS-CoV-2_54_RIGHT	2	-	CCAAAAACTTGTCCATTAGCACACA
16386	16408	SARS-CoV-2_55_LEFT	1	+	AATGCTCCAGGTTGTGATGTCA
16767	16796	SARS-CoV-2_55_RIGHT	1	-	ACACGATAACCAGTAAAGACATAATTTCG
16692	16714	SARS-CoV-2_56_LEFT	2	+	ACTGTACGTGAAGTGCTGTCTG
17082	17105	SARS-CoV-2_56_RIGHT	2	-	TGACTCTTACCAGTACCAGGTGG
16986	17013	SARS-CoV-2_57_LEFT	1	+	GGCTTATACCCAACACTCAATATCTCA
17381	17405	SARS-CoV-2_57_RIGHT	1	-	CTGGCATTGACAACACTCAAATCA
17323	17345	SARS-CoV-2_58_LEFT	2	+	TGCCTGAGACGACAGCAGATAT
17688	17711	SARS-CoV-2_58_RIGHT	2	-	TGTGGCCTGTTAATTGCAGATGA
17615	17642	SARS-CoV-2_59_LEFT	1	+	GCTTAAAGCACATAAAGACAAATCAGC
17997	18022	SARS-CoV-2_59_RIGHT	1	-	TCCTACGTGGAATTTCAAGACTTGT
17911	17939	SARS-CoV-2_60_LEFT	2	+	ACAGATTTAATGTTGCTATTACCAGAGC
18307	18328	SARS-CoV-2_60_RIGHT	2	-	TAGCATGACACCCCTCGACAT
18244	18267	SARS-CoV-2_61_LEFT	1	+	ACCCTAACATGTTTATCACCCGC
18624	18652	SARS-CoV-2_61_RIGHT	1	-	GCTCAGGTCCTATTTTCACAAAATACTT
18550	18578	SARS-CoV-2_62_LEFT	2	+	GTGACACACTTAAAAATCTCTCTGACAG
18936	18961	SARS-CoV-2_62_RIGHT	2	-	CCGCATTAATCTTCAGTTCATCACC
18869	18891	SARS-CoV-2_63_LEFT	1	+	TAGGTGTCTAGCTGTCCACGAG
19252	19277	SARS-CoV-2_63_RIGHT	1	-	CCAGGCAAGTTAAGGTTAGATAGCA
19183	19208	SARS-CoV-2_64_LEFT	2	+	GCCTATTTTGGAATTGCAATGTCGA
19558	19586	SARS-CoV-2_64_RIGHT	2	-	GTATCAAATTGTTTGTAAACCCACAAGC
19485	19513	SARS-CoV-2_65_LEFT	1	+	GTCTGTAGACATCATGCTAATGAGTACA
19877	19901	SARS-CoV-2_65_RIGHT	1	-	GCTGGAGCATCTCTTTTGTAGTCC
19810	19836	SARS-CoV-2_66_LEFT	2	+	AACCAGTACCAGAGGTGAAAATACTC
20186	20216	SARS-CoV-2_66_RIGHT	2	-	TTTCTACTCTGAGTAAAGTAAGTTTCAGGT
20090	20117	SARS-CoV-2_67_LEFT	1	+	CAAACAAGCTAGTCTTAATGGAGTCAC
20472	20497	SARS-CoV-2_67_RIGHT	1	-	AACACACACACTTAGATGAACCTGT
20377	20405	SARS-CoV-2_68_LEFT	2	+	GACTAGCTAAACGTTTTAAGGAATCACC
20766	20792	SARS-CoV-2_68_RIGHT	2	-	GCGACATTCATCATTATGCCTTTAGG
20677	20697	SARS-CoV-2_69_LEFT_NB1	1	+	CGGGTGTTGCTATGCCTAAT
21147	21168	SARS-CoV-2_69_RIGHT_NB1	1	-	CTTTATAGCCACGGAACCTCC
20988	21013	SARS-CoV-2_70_LEFT	2	+	TTGATTGGTGATTGTGCAACTGTAC
21358	21387	SARS-CoV-2_70_RIGHT	2	-	AGAATAGGAAGACAACTGAATTGGATTTG
21294	21316	SARS-CoV-2_71_LEFT	1	+	GGCAAACCACGCGAACAAATAG
21675	21700	SARS-CoV-2_71_RIGHT	1	-	TGAGGATCTGAAAACTTTGTCAGGG
21532	21561	SARS-CoV-2_72_LEFT	2	+	GTGATGTTCTTGTTAACAACTAAACGAAC
21904	21933	SARS-CoV-2_72_RIGHT	2	-	GTAGCGTTATTAACAATAAGTAGGGACTG
21865	21889	SARS-CoV-2_73_LEFT	1	+	AGAGGCTGGATTTTTGGTACTACT
22247	22274	SARS-CoV-2_73_RIGHT	1	-	ACCTAGTGATGTTAATACCTATTGGCA
22091	22113	SARS-CoV-2_74_LEFT	2	+	TGGACCTTGAAGGAAAACAGGG
22474	22503	SARS-CoV-2_74_RIGHT	2	-	TGATAGATTCCTTTTTCTACAGTGAAGGA
22402	22428	SARS-CoV-2_75_LEFT	1	+	GAAAATGGAACCATTACAGATGCTGT
22785	22805	SARS-CoV-2_75_RIGHT	1	-	TTTGCCCTGGAGCGATTTGT
22742	22774	SARS-CoV-2_76_LEFT_alt1	2	+	ATGTCTATGCAGATTCATTTGTAATTAGAGGT
23120	23141	SARS-CoV-2_76_RIGHT_alt1	2	-	GTCCACAAACAGTTGCTGGTG
22944	22974	SARS-CoV-2_77_LEFT	1	+	CAAACCTTTTGAGAGAGATATTTCAACTGA
23327	23351	SARS-CoV-2_77_RIGHT	1	-	CACTGACACCACCAAAAGAACATG
23219	23246	SARS-CoV-2_78_LEFT	2	+	CTGAGTCTAACAAAAAGTTTCTGCCTT
23611	23635	SARS-CoV-2_78_RIGHT	2	-	GGATTGACTAGCTACACTACGTGC
23553	23575	SARS-CoV-2_79_LEFT	1	+	ACCCATTGGTGCAGGTATATGC
23914	23944	SARS-CoV-2_79_RIGHT_alt1	1	-	AATTGGTGGTGTTTTGTAAATTTGTTTGAC
23853	23876	SARS-CoV-2_80_LEFT	2	+	CCGTGCTTTAACTGGAATAGCTG
24233	24258	SARS-CoV-2_80_RIGHT	2	-	GCAAATGGTATTTGTAATGCAGCAC
24171	24194	SARS-CoV-2_81_LEFT	1	+	TGCTCAATACACTTCTGCACTGT
24545	24567	SARS-CoV-2_81_RIGHT	1	-	TGAAGTCTGCCTGTGATCAACC
24426	24448	SARS-CoV-2_82_LEFT	2	+	TGCACAAGCTTTAAACACGCTT
24814	24836	SARS-CoV-2_82_RIGHT	2	-	CACGAGGAAAGTGTGCTTTTCC
24709	24729	SARS-CoV-2_83_LEFT_NB1	1	+	ATGTCCTTCCCTCAGTCAGC
25147	25170	SARS-CoV-2_83_RIGHT_NB1	1	-	AGTTCTTGGAGATCGATGAGAGA
25044	25067	SARS-CoV-2_84_LEFT_NB1	2	+	ACCAGATGTTGATTTAGGTGACA
25470	25490	SARS-CoV-2_84_RIGHT_NB1	2	-	GCAGTAGCGCGAACAAAATC
25331	25353	SARS-CoV-2_85_LEFT	1	+	ATGAAGACGACTCTGAGCCAGT
25711	25740	SARS-CoV-2_85_RIGHT	1	-	CTGCAAGAAGTAGACTAAAGCATAAAGAT
25645	25672	SARS-CoV-2_86_LEFT	2	+	TGTTGTTTGTAACAGTTTACTCACACC
26026	26050	SARS-CoV-2_86_RIGHT	2	-	TCAATTGAGTTGAGTACAGCTGGT
25951	25979	SARS-CoV-2_87_LEFT	1	+	GTGGTTATACTGAAAAATGGGAATCTGG
26338	26360	SARS-CoV-2_87_RIGHT	1	-	AATCGAAGCGCAGTAAGGATGG
26242	26268	SARS-CoV-2_88_LEFT_alt1	2	+	TTATGTACTCATTCGTTTCGGAAGAG
26635	26661	SARS-CoV-2_88_RIGHT	2	-	ACAAAAACCTATTCCTGTTGGCATAG
26592	26621	SARS-CoV-2_89_LEFT_alt1	1	+	TAGGTTTCCTATTCCTTACATGGATTTGT
26966	26991	SARS-CoV-2_89_RIGHT_alt1	1	-	CTAGATGGTGTCCAGCAATACGAAG
26873	26895	SARS-CoV-2_90_LEFT	2	+	ATTCTTCTCAACGTGCCACTCC
27218	27251	SARS-CoV-2_90_RIGHT_alt1	2	-	ATTAGTAATATCTCTGCTATAGTAACCTGAAAG
27152	27177	SARS-CoV-2_91_LEFT	1	+	TCCAGTAGCAGTGACAATATTGCTT
27534	27560	SARS-CoV-2_91_RIGHT	1	-	AGTGCAAATTTGTTATCAGCTAGAGG
27447	27473	SARS-CoV-2_92_LEFT	2	+	CACTACCAAGAGTGTGTTAGAGGTAC
27826	27855	SARS-CoV-2_92_RIGHT	2	-	GTTCAAGTGAGAACCAAAAGATAATAAGC
27700	27726	SARS-CoV-2_93_LEFT	1	+	TTGTTGCGGCAATAGTGTTTATAACA
28082	28104	SARS-CoV-2_93_RIGHT	1	-	TGGGTGATTTAGAACCAGCCTC
27996	28021	SARS-CoV-2_94_LEFT	2	+	ACCCGTGTCCTATTCACTTCTATTC
28394	28416	SARS-CoV-2_94_RIGHT	2	-	TTATTGGGTAAACCTTGGGGCC
28190	28214	SARS-CoV-2_95_LEFT	1	+	GTGCGTTGTTCGTTCTATGAAGAC
28572	28598	SARS-CoV-2_95_RIGHT	1	-	ACCATCTTGGACTGAGATCTTTCATT
28512	28536	SARS-CoV-2_96_LEFT	2	+	AGATGACCAAATTGGCTACTACCG
28893	28914	SARS-CoV-2_96_RIGHT	2	-	CCATTGCCAGCCATTCTAGCA
28827	28849	SARS-CoV-2_97_LEFT	1	+	TTCCTCATCACGTAGTCGCAAC
29206	29227	SARS-CoV-2_97_RIGHT	1	-	CGACATTCCGAAGAACGCTGA
29136	29161	SARS-CoV-2_98_LEFT	2	+	CCAGGAACTAATCAGACAAGGAACT
29512	29534	SARS-CoV-2_98_RIGHT	2	-	TTTAGGCCTGAGTTGAGTCAGC
29452	29475	SARS-CoV-2_99_LEFT	1	+	CTTCTTCCTGCTGCAGATTTGGA
29827	29854	SARS-CoV-2_99_RIGHT	1	-	GCTATTAAAATCACATGGGGATAGCAC

### Sheet: S2- overview_QC.csv
											#REF!
samplename	date	raw_reads1	raw_reads2	reads_r1	reads_r2	total_reads	read_num_trimmed_r1	read_num_trimmed_r2	unaligned_reads_from_file	aligned_reads	num_sigmuts_covered	percentage_refgenome_covered	unaligned_reads_by_calc	reads_removed_by_QC
WW_210311_Berlin_KW2	2021-03-11	WW_210311_KW2_R1.fastq.gz	WW_210311_KW2_R2.fastq.gz	762780	762780	1525560	728606	728606	335892	1121320	94	96.7395	404240	68348
WW_210219_Berlin_KW1	2021-02-19	WW_210219_KW1_R1.fastq.gz	WW_210219_KW1_R2.fastq.gz	502247	502247	1004494	479108	479108	315626	642590	94	98.5353	361904	46278
merged_P939_210408_20-22hmix	2021-04-08 20:00:00	merged_P939_210408_20-22hmix_R1.fastq.gz	merged_P939_210408_20-22hmix_R2.fastq.gz	570084	570084	1140168	552256	552256	587610	516902	94	99.057	623266	35656
WW_210325_Berlin_KW2_22-24	2021-03-25 22:00:00	WW_210325_KW2_22-24_R1.fastq.gz	WW_210325_KW2_22-24_R2.fastq.gz	522257	522257	1044514	518898	518898	59932	977864	94	99.1205	66650	6718
merged_P939_210422_22-24hmix	2021-04-22 22:00:00	merged_P939_210422_22-24hmix_R1.fastq.gz	merged_P939_210422_22-24hmix_R2.fastq.gz	390175	390175	780350	379059	379059	255572	502546	94	99.1238	277804	22232
merged_P939_210422_20-22hmix	2021-04-22 20:00:00	merged_P939_210422_20-22hmix_R1.fastq.gz	merged_P939_210422_20-22hmix_R2.fastq.gz	390222	390222	780444	377707	377707	297368	458046	94	99.7425	322398	25030
merged_P939_210408_22-24hmix	2021-04-08 22:00:00	merged_P939_210408_22-24hmix_R1.fastq.gz	merged_P939_210408_22-24hmix_R2.fastq.gz	648081	648081	1296162	625187	625187	589328	661046	94	99.7559	635116	45788
merged_P939_210427_16-18hmix	2021-04-27 16:00:00	merged_P939_210427_16-18hmix_R1.fastq.gz	merged_P939_210427_16-18hmix_R2.fastq.gz	366101	366101	732202	355798	355798	353936	357660	94	99.7659	374542	20606
WW_210304_Berlin_KW1	2021-03-04	WW_210304_KW1_R1.fastq.gz	WW_210304_KW1_R2.fastq.gz	469976	469976	939952	449865	449865	423786	475944	93	96.813	464008	40222
merged_939_1berlin21051920-22hmix	2021-05-19 20:00:00	merged_939_1berlin21051920-22hmix_R1.fastq.gz	merged_939_1berlin21051920-22hmix_R2.fastq.gz	372078	372078	744156	194044	194044	42570	345518	93	96.8231	398638	356068
merged_P939_210427_22-24hmix	2021-04-27 22:00:00	merged_P939_210427_22-24hmix_R1.fastq.gz	merged_P939_210427_22-24hmix_R2.fastq.gz	825591	825591	1651182	777360	777360	251854	1302866	93	98.5486	348316	96462
WW_210304_Berlin_KW6	2021-03-04	WW_210304_KW6_R1.fastq.gz	WW_210304_KW6_R2.fastq.gz	430577	430577	861154	422627	422627	211518	633736	93	98.5854	227418	15900
merged_P939_210427_12-14hmix	2021-04-27 12:00:00	merged_P939_210427_12-14hmix_R1.fastq.gz	merged_P939_210427_12-14hmix_R2.fastq.gz	330451	330451	660902	319587	319587	312026	327148	93	99.2007	333754	21728
merged_939_2berlin21051922-24hmix	2021-05-19 22:00:00	merged_939_2berlin21051922-24hmix_R1.fastq.gz	merged_939_2berlin21051922-24hmix_R2.fastq.gz	360265	360265	720530	232791	232791	194160	271422	92	95.5255	449108	254948
WW_210311_Berlin_KW1	2021-03-11	WW_210311_KW1_R1.fastq.gz	WW_210311_KW1_R2.fastq.gz	474861	474861	949722	447526	447526	309428	585624	92	96.8063	364098	54670
merged_939_3berlin21052720-22hmix	2021-05-27 20:00:00	merged_939_3berlin21052720-22hmix_R1.fastq.gz	merged_939_3berlin21052720-22hmix_R2.fastq.gz	269733	269733	539466	188724	188724	96904	280544	92	96.8799	258922	162018
merged_P939_210427_20-22hmix	2021-04-27 20:00:00	merged_P939_210427_20-22hmix_R1.fastq.gz	merged_P939_210427_20-22hmix_R2.fastq.gz	859925	859925	1719850	809407	809407	903016	715798	92	98.9265	1004052	101036
WW_210225_Berlin_KW1_22-24	2021-02-25 22:00:00	WW_210225_KW1_22-24_R1.fastq.gz	WW_210225_KW1_22-24_R2.fastq.gz	337373	337373	674746	323783	323783	123022	524544	91	94.8366	150202	27180
merged_939_9berlin21051220-22hmix	2021-05-12 20:00:00	merged_939_9berlin21051220-22hmix_R1.fastq.gz	merged_939_9berlin21051220-22hmix_R2.fastq.gz	322064	322064	644128	45880	45880	19376	72384	91	95.5958	571744	552368
WW_210325_Berlin_KW2_morning	2021-03-25 08:00:00	WW_210325_KW2_morning_R1.fastq.gz	WW_210325_KW2_morning_R2.fastq.gz	846479	846479	1692958	839999	839999	198970	1481028	89	96.8331	211930	12960
WW_210311_Berlin_KW6	2021-03-11	WW_210311_KW6_R1.fastq.gz	WW_210311_KW6_R2.fastq.gz	1607881	1607881	3215762	1554746	1554746	505244	2604248	88	70.7855	611514	106270
WW_210225_Berlin_KW1_20-22	2021-02-25 20:00:00	WW_210225_KW1_20-22_R1.fastq.gz	WW_210225_KW1_20-22_R2.fastq.gz	163249	163249	326498	153398	153398	75810	230986	88	89.4091	95512	19702
merged_939_8berlin21061022-00h	2021-06-10 22:00:00	merged_939_8berlin21061022-00h_R1.fastq.gz	merged_939_8berlin21061022-00h_R2.fastq.gz	230582	230582	461164	23525	23525	27574	19476	86	93.8167	441688	414114
merged_939_4berlin21052722-24hmix	2021-05-27 22:00:00	merged_939_4berlin21052722-24hmix_R1.fastq.gz	merged_939_4berlin21052722-24hmix_R2.fastq.gz	192309	192309	384618	116572	116572	31668	201476	85	94.2548	183142	151474
WW_210311_Berlin_KW3	2021-03-11	WW_210311_KW3_R1.fastq.gz	WW_210311_KW3_R2.fastq.gz	700716	700716	1401432	681881	681881	518612	845150	85	95.5857	556282	37670
merged_P939_210507_22-24hmix	2021-05-07 22:00:00	merged_P939_210507_22-24hmix_R1.fastq.gz	merged_P939_210507_22-24hmix_R2.fastq.gz	80576	80576	161152	79674	79674	26562	132786	83	89.1817	28366	1804
merged_P939_210507_20-22hmix	2021-05-07 20:00:00	merged_P939_210507_20-22hmix_R1.fastq.gz	merged_P939_210507_20-22hmix_R2.fastq.gz	61202	61202	122404	60560	60560	13076	108044	80	77.5441	14360	1284
merged_939_5berlin21060420-22h	2021-06-04 20:00:00	merged_939_5berlin21060420-22h_R1.fastq.gz	merged_939_5berlin21060420-22h_R2.fastq.gz	227176	227176	454352	125748	125748	47154	204342	78	72.4676	250010	202856
merged_939_7berlin21061020-22h	2021-06-10 20:00:00	merged_939_7berlin21061020-22h_R1.fastq.gz	merged_939_7berlin21061020-22h_R2.fastq.gz	272727	272727	545454	218130	218130	186458	249802	77	77.417	295652	109194
merged_939_6berlin21060422-00h	2021-06-04 22:00:00	merged_939_6berlin21060422-00h_R1.fastq.gz	merged_939_6berlin21060422-00h_R2.fastq.gz	280823	280823	561646	143099	143099	25908	260290	76	74.9891	301356	275448
WW_210209_WA	2021-02-09	WW_210209_WA_R1.fastq.gz	WW_210209_WA_R2.fastq.gz	322324	322324	644648	321616	321616	4338	638894	71	72.6984	5754	1416
WW_210318_Berlin_KW2	2021-03-18	WW_210318_KW2_R1.fastq.gz	WW_210318_KW2_R2.fastq.gz	1259734	1259734	2519468	1226283	1226283	1063090	1389476	69	62.6894	1129992	66902
WW_210304_Berlin_KW3	2021-03-04	WW_210304_KW3_R1.fastq.gz	WW_210304_KW3_R2.fastq.gz	1216134	1216134	2432268	1186898	1186898	343128	2030668	60	67.3277	401600	58472
merged_P939_210415_20-22hmix	2021-04-15 20:00:00	merged_P939_210415_20-22hmix_R1.fastq.gz	merged_P939_210415_20-22hmix_R2.fastq.gz	8094574	8094574	16189148	7227227	7227227	6723200	7731254	54	49.4599	8457894	1734694
merged_P939_210415_22-24hmix	2021-04-15 22:00:00	merged_P939_210415_22-24hmix_R1.fastq.gz	merged_P939_210415_22-24hmix_R2.fastq.gz	7800104	7800104	15600208	7026328	7026328	6886910	7165746	53	43.7347	8434462	1547552
WW_210318_Berlin_KW6	2021-03-18	WW_210318_KW6_R1.fastq.gz	WW_210318_KW6_R2.fastq.gz	520419	520419	1040838	515441	515441	204162	826720	52	49.47	214118	9956
WW_210318_Berlin_KW1	2021-03-18	WW_210318_KW1_R1.fastq.gz	WW_210318_KW1_R2.fastq.gz	648698	648698	1297396	643015	643015	187744	1098286	49	48.45	199110	11366
WW_210318_Berlin_KW3	2021-03-18	WW_210318_KW3_R1.fastq.gz	WW_210318_KW3_R2.fastq.gz	161243	161243	322486	158238	158238	56290	260186	25	22.3422	62300	6010

### Sheet: S4 - mutation_counts
sample	total_muts	total_sigmuts	tracked_muts_after_lm	non_sigmuts	sigmuts_ b117	sigmuts_ b1351	sigmuts_ b16172	sigmuts_ p1
Total	1907	55	15	1852	27	10	17	16
WW_210209_WA	19	5	4	14	5	1	1	4
WW_210219_Berlin_KW1	217	23	13	194	23	3	2	6
WW_210225_Berlin_KW1_20-22	109	20	13	89	19	3	3	6
WW_210225_Berlin_KW1_22-24	168	21	14	147	21	3	2	6
WW_210304_Berlin_KW1	225	22	14	203	21	3	2	5
WW_210304_Berlin_KW3	36	10	6	26	10	1	1	1
WW_210304_Berlin_KW6	176	22	14	154	22	3	2	6
WW_210311_Berlin_KW1	158	25	12	133	22	5	3	6
WW_210311_Berlin_KW2	242	27	14	215	26	5	3	7
WW_210311_Berlin_KW3	167	20	13	147	20	2	2	5
WW_210311_Berlin_KW6	47	24	13	23	24	4	3	7
WW_210318_Berlin_KW1	46	6	4	40	6	0	0	0
WW_210318_Berlin_KW2	84	19	11	65	18	3	2	7
WW_210318_Berlin_KW3	6	3	3	3	3	0	0	0
WW_210318_Berlin_KW6	36	13	7	23	13	1	0	4
WW_210325_Berlin_KW2_22-24	103	27	14	76	26	4	4	7
WW_210325_Berlin_KW2_morning	79	23	12	56	23	4	3	7
merged_939_1berlin21051920-22hmix	64	22	13	42	20	4	3	7
merged_939_2berlin21051922-24hmix	64	20	13	44	20	2	2	5
merged_939_3berlin21052720-22hmix	69	23	12	46	20	4	3	5
merged_939_4berlin21052722-24hmix	51	21	11	30	19	3	3	8
merged_939_5berlin21060420-22h	42	16	11	26	14	1	3	4
merged_939_6berlin21060422-00h	34	17	9	17	16	3	4	6
merged_939_7berlin21061020-22h	39	12	8	27	11	1	2	4
merged_939_8berlin21061022-00h	61	17	7	44	13	4	4	2
merged_939_9berlin21051220-22hmix	66	23	11	43	18	4	5	2
merged_P939_210408_20-22hmix	270	26	15	244	24	5	2	6
merged_P939_210408_22-24hmix	331	25	15	306	24	2	2	6
merged_P939_210415_20-22hmix	1	0	0	1	0	0	0	0
merged_P939_210415_22-24hmix	1	0	0	1	0	0	0	0
merged_P939_210422_20-22hmix	258	26	15	232	24	3	5	6
merged_P939_210422_22-24hmix	268	26	14	242	23	4	3	5
merged_P939_210427_12-14hmix	259	30	13	229	22	5	7	5
merged_P939_210427_16-18hmix	230	31	14	199	22	7	7	7
merged_P939_210427_20-22hmix	333	32	15	301	26	7	4	9
merged_P939_210427_22-24hmix	337	32	14	305	24	5	10	7
merged_P939_210507_20-22hmix	190	24	12	166	16	2	6	9
merged_P939_210507_22-24hmix	266	16	8	250	15	3	4	3

### Sheet: S5 - genome_cov & RKI cases
date	percentage_refgenome_covered	new_cases_7day_avrg
2021-02-09	72.6984	343.143
2021-02-19	98.5353	296
2021-02-25	92.1195	341
2021-03-04	87.5754	371.571		558.841
2021-03-11	89.9792	359.429
2021-03-18	45.7379	548.143				0.633333
2021-03-25	97.9768	687.143
2021-04-08	99.4065	547.143
2021-04-15	46.5973	841.429
2021-04-22	99.4331	751.429
2021-04-27	99.1104	742.571
2021-05-07	83.3629	526.857
2021-05-12	95.5958	452.714
2021-05-19	96.1743	298.571
2021-05-27	95.5674	190
2021-06-04	73.7284	147.857
2021-06-10	85.6168	91.1429
2021-09-16	63.0187	449.429
2021-09-29	92.0175	411
2021-10-13	90.2903	457.857
2021-10-28	92.5259	768.429
2021-11-17	96.7244	1946
2021-11-24	98.4232	1982.43
2021-12-08	82.2626	1936.57
2021-12-23	97.4501	1800.29
2021-12-29	91.8252	1575.86
2022-01-05	96.5003	2622.57
2022-01-13	98.4484	5404.14
2022-01-19	98.1975	6864

### Sheet: S8 - correlation analysis
Experiment	corr.coeff	adj R²	p-value	time points/samples
mutation load, no lag	0.63	0.35	0.03	12
mutation load, lag -1	0.6	0.3	0.5	11
qPCR, no lag	0.46	0.15	0.07	17
qPCR, lag -1	0.5	0.25	0.03	16

### Sheet: S10 - Kraken_results
taxon_class	rank	num_cov_fragments	num_assigned_fragments
unclassified	U	18269636	18269636
root	R	4539186	6082
cellularorganisms	R1	2816410	45144
Bacteria	D	2352202	63724
Proteobacteria	P	1643512	87917
Viruses	D	1220776	0
Riboviria	D1	1069015	0
Orthornavirae	K	1066459	0
Pisuviricota	P	1049161	0
Pisoniviricetes	C	1049160	0
Cornidovirineae	O1	1044832	0
Coronaviridae	F	1044832	0
Nidovirales	O	1044832	0
Orthocoronavirinae	F1	1044830	1
Betacoronavirus	G	1044815	1
Sarbecovirus	G1	1044812	55
Severeacuterespiratorysyndrome-relatedcoronavirus	S	1044748	163
Severeacuterespiratorysyndromecoronavirus2	S1	1044548	1044548
Betaproteobacteria	C	605260	3313
Terrabacteriagroup	D1	555573	8014
Gammaproteobacteria	C	495056	6698
Actinobacteria	P	490068	220
Actinobacteria	C	488236	120405
Alphaproteobacteria	C	431755	10345
Burkholderiales	O	418852	37575
Eukaryota	D	325231	11377
Comamonadaceae	F	218143	17423
Opisthokonta	D1	216636	1709
Propionibacteriales	O	210570	40
Amniota	P9	203198	0
Bilateria	K2	203198	0
Boreoeutheria	C3	203198	0
Catarrhini	O3	203198	0
Chordata	P	203198	0
Craniata	P1	203198	0
Deuterostomia	K3	203198	0
Dipnotetrapodomorpha	P7	203198	0
Euarchontoglires	C4	203198	0
Eumetazoa	K1	203198	0
Euteleostomi	P5	203198	0
Eutheria	C2	203198	0
Gnathostomata	P3	203198	0
Haplorrhini	O1	203198	0
Hominidae	F	203198	0
Homininae	F1	203198	0
Hominoidea	O4	203198	0
Homo	G	203198	0
Homosapiens	S	203198	203198
Mammalia	C	203198	0
Metazoa	K	203198	0
Primates	O	203198	0
Sarcopterygii	P6	203198	0
Simiiformes	O2	203198	0
Teleostomi	P4	203198	0
Tetrapoda	P8	203198	0
Theria	C1	203198	0
Vertebrata	P2	203198	0
Propionibacteriaceae	F	191183	372
Cutibacterium	G	188881	23
Cutibacteriumacnes	S	186042	185949
Rhizobiales	O	177176	1887
Rhodobacterales	O	173432	154
Rhodobacteraceae	F	171876	1915
Rhodocyclales	O	164255	264
Zoogloeaceae	F	160350	365
Xanthomonadales	O	153692	232
Duplodnaviria	D1	151716	0
Heunggongvirae	D2	151716	0
Caudovirales	O	151710	0
Caudoviricetes	C	151710	0
Uroviricota	P	151710	0
Thauera	G	149608	1401
Burkholderiaceae	F	148455	6362
Xanthomonadaceae	F	147529	1214
Siphoviridae	F	147330	5
Pseudomonadales	O	146571	14
Aeromonadales	O	143897	0
Aeromonadaceae	F	143896	1723
Rhodobacter	G	143043	529
Aeromonas	G	141939	9260
Pseudomonadaceae	F	140559	1546
Rhodobacterblasticus	S	136477	136477
Pseudomonas	G	135816	39647
Thauerahumireducens	S	126136	126136
Nipunavirus	G	111652	52642
Rhizobiaceae	F	107324	553
Aeromonascaviae	S	105793	105793
Viridiplantae	K	94717	195
Embryophyta	P2	94476	101
Streptophyta	P	94476	0
Streptophytina	P1	94476	0
Euphyllophyta	P4	94183	0
Magnoliopsida	C	94183	233
Spermatophyta	P5	94183	0
Tracheophyta	P3	94183	0
Mesangiospermae	C1	93788	6773
Shinella	G	91148	0
Shinellasp.HZN7	S	91148	91148
unclassifiedShinella	G1	91148	0
Xanthomonas	G	87478	67657
Burkholderia	G	78489	31257
Gunneridae	C3	75527	0
Pentapetalae	C4	75527	3847
eudicotyledons	C2	75527	0
FCBgroup	D1	61966	1
Bacteroidetes/Chlorobigroup	D2	61842	1
Bacteroidetes	P	61739	813
Variovorax	G	60540	130
unclassifiedVariovorax	G1	59585	643
PseudomonasphagePaMx25	S1	58886	58886
PseudomonasvirusPaMx25	S	58886	0
rosids	C5	56532	893
Sphingomonadales	O	55106	866
Variovoraxsp.PMC12	S	55014	55014
Firmicutes	P	53095	40
Micrococcales	O	51688	2147
Cupriavidus	G	51373	363
Sphingomonadaceae	F	50905	32168
fabids	C6	50746	2896
Cupriavidusmetallidurans	S	47636	47636
Streptomycetaceae	F	46362	350
Streptomycetales	O	46362	0
Clostridia	C	44861	19
Acidovorax	G	43766	164
50kbinversionclade	F2	40753	669
Fabaceae	F	40753	0
Fabales	O	40753	0
Papilionoideae	F1	40753	0
Burkholderiacepaciacomplex	G1	40046	203
Delftia	G	39921	38841
Burkholderiadiffusa	S	39360	39360
Streptomyces	G	39092	21261
Bacteroidia	C	37304	54
Bacteroidales	O	37094	708
Arachis	G	34496	34325
Dalbergieae	F4	34496	0
Pterocarpusclade	F5	34496	0
dalbergioidssensulato	F3	34496	0
Microbacteriaceae	F	34142	1441
Clostridiales	O	33462	2577
Bradyrhizobiaceae	F	30425	20
unclassifiedAcidovorax	G1	29928	787
Stenotrophomonas	G	28858	319
Pamexvirus	G	28592	19
Bradyrhizobium	G	28247	504
Microbacterium	G	27592	10063
Corynebacteriales	O	27586	566
unclassifiedBradyrhizobium	G1	26492	222
Ottowia	G	26452	3
Pseudomonasaeruginosagroup	G1	26403	594
Ottowiaoryzae	S	24988	24988
Bradyrhizobiumsp.CCBAU53421	S	24110	24110
Phyllobacteriaceae	F	23955	10
Enterobacterales	O	23889	12942
Mesorhizobium	G	23503	97
PseudomonasphagePaMx74	S1	22281	22281
PseudomonasvirusPaMx74	S	22281	0
Thermomonas	G	21908	21
unclassifiedThauera	G1	21531	70
unclassifiedMesorhizobium	G1	21334	38
unclassifiedThermomonas	G1	21294	22
Thermomonassp.SY21	S	20940	20940
unclassifiedStenotrophomonas	G1	20940	1
Paracoccus	G	20937	9292
Mesorhizobiumsp.NZP2077	S	20696	20696
Stenotrophomonassp.364	S	20138	20138
Nocardioidaceae	F	19347	711
Pseudomonasstutzerigroup	G1	17626	135
Kitrinoviricota	P	17295	0
unclassifiedMicrobacterium	G1	17208	2
Alsuviricetes	C	17191	0
Xanthomonashortorum	S	16312	16292
Cytophagales	O	15804	176
Cytophagia	C	15804	0
unclassifiedPseudomonas	G1	15803	1649
Microbacteriumsp.Se63.02b	S	15733	15733
Acidovoraxsp.T1	S	15295	15295
Pseudomonasstutzeri	S	14937	14319
Pseudomonasstutzerisubgroup	G2	14937	0
asterids	C5	14749	86
Martellivirales	O	13680	0
Virgaviridae	F	13680	2
Tobamovirus	G	13678	0
Oligoflexia	C	13664	0
Neisseriales	O	13326	49
Thauerasp.K11	S	13177	13177
lamiids	C6	12986	31
Lachnospiraceae	F	12595	154
Barnesiella	G	12536	0
Barnesiellaceae	F	12536	0
Barnesiellaviscericola	S	12536	0
BarnesiellaviscericolaDSM18177	S1	12536	12536
Pseudomonasputidagroup	G1	12531	6511
Bacteriovoracales	O	12252	3781
Solanales	O	12224	0
Cucumbergreenmottlemosaicvirus	S	12141	12141
Solanaceae	F	11940	18
Nocardioides	G	11833	8570
Fungi	K	11729	0
Dikarya	K1	11727	33
Rhizobium/Agrobacteriumgroup	F1	11585	155
Thermoanaerobacterales	O	11317	0
Thermoanaerobacteraceae	F	11313	0
Thermacetogenium	G	11309	0
Thermacetogeniumphaeum	S	11309	0
ThermacetogeniumphaeumDSM12270	S1	11309	11309
Solanoideae	F1	11254	4010
Amoebophilaceae	F	11031	0
Liliopsida	C2	10836	0
Petrosaviidae	C3	10836	10
commelinids	C4	10724	29
Ascomycota	P	10500	0
saccharomyceta	P1	10500	223
Aeromonashydrophila	S	10453	2654
Azoarcus	G	10377	149
Poales	O	10143	8
Pseudomonasfluorescensgroup	G1	10142	141
Poaceae	F	10035	396
Rhizobium	G	9973	977
Micromonosporaceae	F	9897	36
Micromonosporales	O	9897	0
delta/epsilonsubdivisions	P1	9828	22
CandidatusAmoebophilus	G	9787	0
CandidatusAmoebophilusasiaticus	S	9787	0
CandidatusAmoebophilusasiaticus5a2	S1	9787	9787
Gordonia	G	9731	15
Gordoniaceae	F	9731	0
Acidovoraxavenae	S	9538	0
Acidovoraxavenaesubsp.avenae	S1	9538	9529
unclassifiedAzoarcus	G1	9488	2867
PVCgroup	D1	9465	1
Pseudomonasaeruginosa	S	9249	9246
Micrococcaceae	F	9240	814
Ralstonia	G	9031	444
Chromobacteriaceae	F	8932	1838
Bacteriovoracaceae	F	8401	0
Bacteriovorax	G	8401	0
Bacteriovoraxstolpii	S	8401	8401
Pezizomycotina	P2	8391	0
leotiomyceta	P3	8391	17
Bifidobacteriaceae	F	8324	16
Bifidobacteriales	O	8324	0
Bifidobacterium	G	8307	75
Thauerasp.MZ1T	S	8284	8284
Chromatiales	O	8256	11
Deltaproteobacteria	C	8193	13
Verrucomicrobia	P	8170	2
Verrucomicrobiae	C	8064	0
Verrucomicrobiales	O	8064	0
Fusobacteria	P	7908	0
Fusobacteriales	O	7908	690
Fusobacteriia	C	7908	0
Bacilli	C	7813	59
Gordoniaiterans	S	7750	7750
Chromatiaceae	F	7724	0
Rhodospirillales	O	7716	908
Alicycliphilus	G	7660	0
Alicycliphilusdenitrificans	S	7660	5173
Acidovoraxsp.KKS102	S	7525	7525
sordariomyceta	P4	7417	48
Sordariomycetes	C	7334	151
Stenotrophomonasmaltophiliagroup	G1	7298	138
Rhizobiumoryzihabitans	S	7277	7277
Stenotrophomonasmaltophilia	S	7132	7121
Sphingomonas	G	7128	1544
Peptostreptococcaceae	F	7122	521
Paracoccusliaowanqingii	S	6916	6916
Oceanospirillales	O	6914	14
Tsukamurella	G	6637	1
Tsukamurellaceae	F	6637	0
Tsukamurellapaurometabola	S	6624	31
TsukamurellapaurometabolaDSM20162	S1	6593	6593
Clostridioides	G	6585	0
Clostridioidesdifficile	S	6585	6584
Bifidobacteriumadolescentis	S	6567	6562
Streptacidiphilus	G	6559	1
Pseudomonassp.TKP	S	6485	6485
Methylobacteriaceae	F	6482	3943
Verrucomicrobiaceae	F	6482	0
Verrucomicrobium	G	6465	10
Marichromatium	G	6463	0
Marichromatiumpurpuratum	S	6463	0
Marichromatiumpurpuratum984	S1	6463	6463
Verrucomicrobiumspinosum	S	6453	0
VerrucomicrobiumspinosumDSM4136=JCM18804	S1	6453	6453
Flavobacteriales	O	6319	46
Flavobacteriia	C	6319	0
PseudomonasphagePaMx28	S1	6292	6292
PseudomonasvirusPaMx28	S	6292	0
Novosphingobium	G	6157	47
Sordariomycetidae	C1	6120	6
Hydrogenophaga	G	6112	60
Caulobacteraceae	F	6081	10
Caulobacterales	O	6081	0
Ralstoniainsidiosa	S	6060	6060
Lysobacter	G	6050	69
Moraxellaceae	F	5998	209
Pseudonocardiaceae	F	5976	29
Pseudonocardiales	O	5976	0
Rhodanobacteraceae	F	5931	5
Azoarcussp.CIB	S	5812	5812
Aeromonasveronii	S	5683	5571
Burkholderiaplantarii	S	5671	5671
Chromobacteriumgroup	F1	5644	0
Chromobacterium	G	5643	33
PACMADclade	F1	5615	0
Panicoideae	F2	5615	26
Dyella	G	5605	7
Pseudomonasputida	S	5605	5194
unclassifiedChromobacterium	G1	5574	20
Halomonadaceae	F	5570	5
Chromobacteriumsp.Rain0013	S	5520	5520
Rhodospirillaceae	F	5492	58
Solaneae	F2	5480	0
Solanum	G	5480	0
Solanumsubgen.Lycopersicon	G1	5480	104
NPAAAclade	F3	5459	4
Bacteroidaceae	F	5408	0
Bacteroides	G	5408	1382
Halomonas	G	5331	35
Novosphingobiumtardaugens	S	5324	0
NovosphingobiumtardaugensNBRC16725	S1	5324	5324
Phaseoleae	F5	5309	224
indigoferoid/millettioidclade	F4	5309	0
Nitrosomonadales	O	5290	4
Aeromonashydrophilasubsp.hydrophila	S1	5289	0
Aeromonashydrophilasubsp.hydrophilaATCC7966	S2	5289	5289
Prevotellaceae	F	5178	47
Lactobacillales	O	5099	67
Prevotella	G	5094	2412
Sutterella	G	5050	20
Sutterellaceae	F	5050	0
Ruminococcaceae	F	5026	909
Aeromonassalmonicida	S	4957	491
Spirochaetes	P	4953	0
Spirochaetia	C	4953	1
Enterobacteriaceae	F	4933	717
unclassifiedHalomonas	G1	4927	129
Sutterellamegalosphaeroides	S	4917	4917
Magnaporthales	O	4818	0
Pyricularia	G	4818	9
Pyriculariaceae	F	4818	0
Streptococcaceae	F	4668	0
Brevundimonas	G	4657	67
Streptococcus	G	4643	10
Streptococcussuis	S	4576	4568
Dyellathiooxydans	S	4575	4575
Pseudomonasresinovorans	S	4559	0
PseudomonasresinovoransNBRC106553	S1	4559	4559
Pyriculariaoryzae	S	4533	0
Pyriculariaoryzae70-15	S1	4533	4533
Pseudomonasalcaligenes	S	4519	4519
Indioceanicola	G	4504	0
Indioceanicolaprofundi	S	4504	4504
Halomonassp.HG01	S	4500	4500
unclassifiedStreptomyces	G1	4436	439
Micrococcus	G	4379	2440
Neisseriaceae	F	4345	6
Picornavirales	O	4328	0
Aeromonassalmonicidasubsp.masoucida	S1	4306	4306
Solanumlycopersicum	S	4278	4278
Micromonospora	G	4193	137
Actinomycetaceae	F	4187	1914
Actinomycetales	O	4187	0
Neisseria	G	4147	213
Rhodobiaceae	F	4132	1
Pseudomonasmendocina	S	4128	4099
Parvibaculum	G	4124	0
Parvibaculumlavamentivorans	S	4124	0
ParvibaculumlavamentivoransDS-1	S1	4124	4124
Sinorhizobium/Ensifergroup	F1	4025	30
BOPclade	F1	4024	23
Mycobacteriaceae	F	4009	399
Hydrogenophagapseudoflava	S	3959	3959
Hymenobacteraceae	F	3887	14
Hymenobacter	G	3821	64
unclassifiedBrevundimonas	G1	3810	1360
Corynebacteriaceae	F	3798	0
Corynebacterium	G	3798	93
Leptotrichiaceae	F	3767	246
Acidovoraxsp.1608163	S	3732	3732
Septimatrevirus	G	3717	9
Oxalobacteraceae	F	3708	265
Neisseriadentiae	S	3679	3679
Pseudomonassp.K2W31S-8	S	3663	3663
Comamonas	G	3659	712
Sinorhizobium	G	3639	17
Fagales	O	3613	7
Pseudomonasgraminis	S	3586	3586
Pseudomonasfluorescens	S	3537	2990
Tymovirales	O	3509	0
Betaflexiviridae	F	3499	0
Carlavirus	G	3499	0
Quinvirinae	F1	3499	0
PotatovirusS	S	3497	3497
otherentries	R1	3482	0
othersequences	R2	3482	3482
Acinetobacter	G	3468	285
Fusobacteriaceae	F	3451	23
unclassifiedStreptacidiphilus	G1	3435	0
Rikenellaceae	F	3422	0
Alistipes	G	3414	28
Micropruina	G	3408	0
Micropruinaglycogenica	S	3408	3408
Fusobacterium	G	3406	2401
Streptacidiphilussp.PB12-B1b	S	3361	3361
Erythrobacteraceae	F	3335	151
unclassifiedAeromonas	G1	3335	2
Pseudomonasorientalis	S	3262	3262
Burkholderialesgeneraincertaesedis	O1	3253	34
unclassifiedRhodobacter	G1	3233	0
Rhodobactersp.LPB0142	S	3224	3224
Azotobacter	G	3187	24
Azotobactergroup	F1	3187	0
Faecalibacterium	G	3184	0
Faecalibacteriumprausnitzii	S	3184	3184
Kocuria	G	3177	1664
Actinoplanes	G	3174	10
malvids	C6	3162	47
Streptacidiphilusbronchialis	S	3123	3123
Flavobacterialesincertaesedis	O1	3107	0
Podoviridae	F	3103	0
Bacteroidalesincertaesedis	O1	3101	0
Phocaeicola	G	3101	359
Desulfobacterales	O	3100	0
CandidatusWalczuchella	G	3085	0
CandidatusWalczuchellamonophlebidarum	S	3085	3085
unclassifiedPodoviridae	F1	3082	0
Azotobactersalinestris	S	3068	3068
Methylophilaceae	F	3049	20
Verminephrobacter	G	3046	0
Verminephrobactereiseniae	S	3046	0
VerminephrobactereiseniaeEF01-2	S1	3046	3046
Anaerotignum	G	3039	0
Anaerotignumpropionicum	S	3039	0
AnaerotignumpropionicumDSM1682	S1	3039	3039
Actinoplanesteichomyceticus	S	3017	0
ActinoplanesteichomyceticusATCC31121	S1	3017	3017
Acidovoraxcarolinensis	S	3004	3004
Pooideae	F2	2992	3
Andropogoneae	F4	2963	23
Andropogonodae	F3	2963	0
unclassifiedHymenobacter	G1	2945	2
CandidatusMethylopumilus	G	2938	6
Spirochaetales	O	2937	0
CandidatusMethylopumilusuniversalis	S	2930	2930
Streptomycescavourensis	S	2899	2899
Pseudobutyrivibrio	G	2865	0
Pseudobutyrivibrioxylanivorans	S	2865	2865
XanthomonascitriphageCP2	S	2844	2844
Flavobacteriaceae	F	2826	76
Nocardiaceae	F	2790	9
unclassifiedPicornavirales	O1	2769	0
Pectobacteriaceae	F	2746	124
Sebaldella	G	2738	0
Sebaldellatermitidis	S	2738	0
SebaldellatermitidisATCC33386	S1	2738	2738
Acinetobactershaoyimingii	S	2716	2716
Hymenobactersp.BT18	S	2701	2701
Roseburia	G	2692	8
Spirochaetaceae	F	2690	56
Alcaligenaceae	F	2668	52
Triticeae	F4	2660	0
Triticinae	F5	2660	0
Triticodae	F3	2660	0
Triticum	G	2660	0
Triticumdicoccoides	S	2660	2660
Bacillales	O	2655	18
Paniceae	F4	2626	109
Panicodae	F3	2626	0
Treponema	G	2618	2384
Rhodoferax	G	2605	13
Cyanobacteria	P	2602	12
Cyanobacteria/Melainabacteriagroup	D2	2602	0
Rhodobactersphaeroides	S	2593	1009
Roseburiaintestinalis	S	2577	0
RoseburiaintestinalisL1-82	S1	2577	2577
Aeromonassp.2692-1	S	2573	2573
Sphingobium	G	2573	1086
Diaphorobacter	G	2566	22
Clostridiaceae	F	2559	0
unclassifiedRiboviria	D2	2556	0
unclassifiedRNAvirusesShiM-2016	D3	2552	0
Mycolicibacterium	G	2544	73
Aeromonashydrophila4AK4	S1	2507	2507
AlicycliphilusdenitrificansBC	S1	2478	2478
Pseudomonasbalearica	S	2444	2440
Hubeipicorna-likevirus61	S	2441	2441
Yersiniaceae	F	2429	8
Juglandaceae	F	2417	0
Juglans	G	2417	0
Juglansregia	S	2417	2417
Blautia	G	2413	62
Methylobacterium	G	2363	359
Aeromonasmedia	S	2326	1054
Husavirus	G	2318	0
Husavirussp.	S	2318	2318
unclassifiedHusavirus	G1	2318	0
Phocaeicoladorei	S	2316	2316
Pseudomonassaudiphocaensis	S	2309	2309
Psychrobacter	G	2285	1455
Variovoraxsp.PAMC28562	S	2275	2275
Vigna	G	2273	18
Streptomyceschartreusis	S	2246	2211
Tripsacinae	F5	2245	0
Zea	G	2245	0
Zeamays	S	2245	2245
Cenchrinae	F5	2235	0
Setaria	G	2235	2067
unclassifiedSphingomonas	G1	2227	7
Verrucosispora	G	2220	0
Discoba	D1	2209	0
Euglenozoa	P	2209	0
Kinetoplastea	C	2209	0
Metakinetoplastina	C1	2209	0
Trypanosomatida	O	2209	0
Trypanosomatidae	F	2209	451
Glycine	G	2205	0
Glycinesubgen.Soja	G1	2205	840
Porphyromonadaceae	F	2195	0
Porphyromonas	G	2195	2
Rhodocyclaceae	F	2192	0
Porphyromonasgingivalis	S	2186	2186
Brassicaceae	F	2185	5
Brassicales	O	2185	0
Cutibacteriumavidum	S	2178	168
Desulfovibrionales	O	2164	143
Verrucosisporasp.NA02020	S	2157	2157
unclassifiedVerrucosispora	G1	2157	0
Cellulomonadaceae	F	2147	0
Pandoraea	G	2127	4
Diaphorobacterpolyhydroxybutyrativorans	S	2115	2115
Cellulomonas	G	2109	0
unclassifiedParacoccus	G1	2109	0
Pectobacterium	G	2094	77
unclassifiedCellulomonas	G1	2074	0
Pseudomonassyringaegroup	G1	2062	1671
unclassifiedHydrogenophaga	G1	2050	55
Alteromonadales	O	2042	4
unclassifiedLysobacter	G1	2033	43
Leptospiraceae	F	2014	0
Leptospirales	O	2014	0
Streptosporangiales	O	2011	9
Cutibacteriumavidum44067	S1	2010	2010
Leptospira	G	2010	17
Micromonosporaechinospora	S	2009	2009
Serratia	G	2001	1725
Odoribacteraceae	F	1997	0
Mesorhizobiumterrae	S	1990	1990
Leptospirainterrogans	S	1983	1983
Pectobacteriumcarotovorum	S	1983	0
Pectobacteriumcarotovorumsubsp.carotovorum	S1	1983	0
Pectobacteriumcarotovorumsubsp.carotovorumPCC21	S2	1980	1980
Massilia	G	1975	102
Odoribacter	G	1973	0
Odoribactersplanchnicus	S	1973	1970
Cellulomonassp.Y8	S	1964	1964
Vignaradiata	S	1963	0
Vignaradiatavar.radiata	S1	1963	1963
Hungatella	G	1948	0
Hungatellahathewayi	S	1948	0
HungatellahathewayiWAL-18680	S1	1948	1948
Brevundimonassp.SGAir0440	S	1929	1929
Lysobactersp.II4	S	1916	1916
Blautiaproducta	S	1903	1903
Rosales	O	1889	4
Saccharomycetales	O	1886	20
Saccharomycetes	C	1886	0
Saccharomycotina	P2	1886	0
PseudomonasphagevB_PaeS_SCH_Ab26	S1	1883	1883
PseudomonasvirusAb26	S	1883	0
Tannerellaceae	F	1863	0
Micrococcusluteus	S	1860	1859
Parabacteroides	G	1858	1517
Gordoniabronchialis	S	1840	1840
Alteromonadaceae	F	1831	1
PseudomonasphagePaMx42	S	1825	1825
unclassifiedSeptimatrevirus	G1	1825	0
Bacteroidescoprosuis	S	1822	0
BacteroidescoprosuisDSM18011	S1	1822	1822
Actinomyces	G	1812	1280
Bosea	G	1781	8
Stappia	G	1773	1
Stappiaindica	S	1766	1766
Capsiceae	F2	1764	0
Capsicum	G	1764	0
Capsicumannuum	S	1764	1764
Pseudomonascitronellolis	S	1761	1761
unclassifiedBosea	G1	1759	264
Staphylococcaceae	F	1742	0
Staphylococcus	G	1733	12
Vitaceae	F	1731	0
Vitales	O	1731	0
Viteae	F1	1731	0
Vitis	G	1731	42
rosidsincertaesedis	C6	1731	0
Leishmania	G	1722	1431
Leishmaniinae	F1	1722	0
Marmoricola	G	1706	0
Marmoricolascoriae	S	1706	1706
Prevotellaruminicola	S	1700	0
Prevotellaruminicola23	S1	1700	1700
Paracoccussp.Arc7-R13	S	1689	1689
Ralstoniapickettii	S	1681	1005
campanulids	C6	1677	8
Vitisvinifera	S	1637	1637
Clostridialesincertaesedis	O1	1634	28
Lacimicrobium	G	1634	0
Lacimicrobiumalkaliphilum	S	1634	1634
Rhodococcus	G	1621	63
Epsilonproteobacteria	C	1613	1
Myxococcales	O	1612	3
Campylobacterales	O	1607	29
Staphylococcuscohnii	S	1605	1605
RhodobactersphaeroidesATCC17029	S1	1584	1584
Akkermansia	G	1582	1
Akkermansiaceae	F	1582	0
Akkermansiamuciniphila	S	1579	1579
Vibrionaceae	F	1572	16
Vibrionales	O	1572	0
Asteraceae	F	1562	6
Asterales	O	1562	0
unclassifiedSinorhizobium	G1	1562	0
Paracoccuskondratievae	S	1561	1561
Curtobacterium	G	1559	0
Sinorhizobiumsp.RAC02	S	1559	1559
Azospira	G	1557	1110
Desulfobulbaceae	F	1557	1
Desulfovibrionaceae	F	1545	156
Desulfobacteraceae	F	1543	8
Malpighiales	O	1535	0
Picornaviridae	F	1535	0
Desulfobulbus	G	1534	3
Pandoraeapnomenusa	S	1507	10
Desulfobulbuspropionicus	S	1501	0
DesulfobulbuspropionicusDSM2032	S1	1501	1501
Pandoraeapnomenusa3kgm	S1	1497	1497
Synechococcales	O	1483	8
unclassifiedNocardioides	G1	1474	333
Nitrosomonadaceae	F	1473	0
Salivirus	G	1462	0
Ottowiasp.oraltaxon894	S	1461	1461
Pseudonocardia	G	1461	6
Yuavirus	G	1461	35
unclassifiedOttowia	G1	1461	0
SalivirusA	S	1460	0
SalivirusNG-J1	S1	1460	1460
Nitrosomonas	G	1452	2
Flavobacterium	G	1451	1300
Azonexaceae	F	1449	0
Dechloromonas	G	1449	638
Campylobacteraceae	F	1446	13
Cronobacter	G	1435	1393
Erythrobacter	G	1428	0
Pseudomonasreinekei	S	1424	1424
Nitrosomonaseuropaea	S	1420	0
NitrosomonaseuropaeaATCC19718	S1	1420	1420
unclassifiedBacteroides	G1	1413	1348
Bdellovibrio	G	1410	1002
Bdellovibrionaceae	F	1410	0
Bdellovibrionales	O	1410	0
Hyphomonadaceae	F	1402	0
Sphingopyxis	G	1398	8
Curtobacteriumflaccumfaciens	S	1396	0
Curtobacteriumflaccumfacienspv.flaccumfaciens	S1	1396	1396
Tomatobrownrugosefruitvirus	S	1387	1387
Xanthomonastranslucens	S	1375	4
Arcobactergroup	F1	1374	515
PseudomonasphageMP1412	S1	1374	1374
PseudomonasvirusMP1412	S	1374	0
Bifidobacteriumbifidum	S	1366	1364
Caulobacter	G	1362	14
Xanthomonastranslucenspv.cerealis	S1	1359	1359
Synechococcaceae	F	1356	3
Hyphobacterium	G	1355	0
Hyphobacteriumsp.CCMP332	S	1355	1355
unclassifiedHyphobacterium	G1	1355	0
Populus	G	1348	0
Populustrichocarpa	S	1348	1348
Salicaceae	F	1348	0
Saliceae	F1	1348	0
Oscillospiraceae	F	1347	12
Glycinesoja	S	1330	1330
Acetobacteraceae	F	1316	20
Xylella	G	1315	0
Asteroideae	F1	1313	0
Heliantheae	F3	1313	0
Heliantheaealliance	F2	1313	0
Helianthus	G	1313	0
Helianthusannuus	S	1313	1313
Leptothrix	G	1306	0
Leptothrixcholodnii	S	1306	0
LeptothrixcholodniiSP-6	S1	1306	1306
Sordariales	O	1296	0
Methylobacteriumnodulans	S	1294	0
MethylobacteriumnodulansORS2060	S1	1294	1294
Planctomycetes	P	1280	3
Sphingomonashengshuiensis	S	1278	1278
AeromonasmediaWS	S1	1272	1272
Synechococcus	G	1272	0
unclassifiedSynechococcus	G1	1269	992
unclassifiedRhodococcus	G1	1266	5
Actinoalloteichus	G	1265	1150
Acidovoraxsp.16-35-5	S	1262	1262
Dysosmobacter	G	1245	0
Dysosmobacterwelbionis	S	1245	1245
CandidatusCardinium	G	1244	0
Desulfuromonadales	O	1239	1
CandidatusCardiniumhertigii	S	1220	1220
unclassifiedPseudonocardia	G1	1220	57
Geobacteraceae	F	1218	0
Geobacter	G	1213	7
Alistipescommunis	S	1212	1212
Kocuriapalustris	S	1212	1212
Coriobacteriia	C	1209	2
Brassica	G	1207	197
Brassiceae	F1	1207	0
unclassifiedErythrobacter	G1	1203	0
Basidiomycota	P	1194	1
Erythrobactersp.HKB08	S	1192	1192
Fagaceae	F	1189	0
Quercus	G	1189	0
Quercuslobata	S	1189	1189
Sinorhizobiummeliloti	S	1166	1155
Xanthomonascitri	S	1166	1059
Xanthomonascitrigroup	G1	1166	0
Nocardia	G	1160	106
Lysobacteralkalisoli	S	1158	1158
Sphingomonassp.HKS19	S	1155	1155
Desulfosarcina	G	1152	0
Ustilaginomycotina	P1	1152	0
Lysobacterantibioticus	S	1151	1151
Promicromonosporaceae	F	1149	18
Rickettsiales	O	1149	2
Lysobacteroculi	S	1146	1146
Geobacterpickeringii	S	1143	1143
Sugiyamaella	G	1138	0
Sugiyamaellalignohabitans	S	1138	1138
Trichomonascaceae	F	1138	0
Alistipesdispar	S	1135	1135
Desulfosarcinaovata	S	1135	0
Oceanihabitans	G	1135	0
Oceanihabitanssp.IOP_32	S	1135	1135
unclassifiedOceanihabitans	G1	1135	0
Massiliaumbonata	S	1129	1129
Polaromonas	G	1122	23
Sphingopyxisfribergensis	S	1115	1115
Anaplasmataceae	F	1114	0
Streptomycescyaneochromogenes	S	1113	1113
Bradyrhizobiumsp.SK17	S	1107	1107
Cystobacterineae	O1	1107	24
Nitrosococcus	G	1105	1
Chaetomiaceae	F	1101	1
Corynebacteriumjeikeium	S	1099	338
Solanumpennellii	S	1098	1098
Nitrosococcusoceani	S	1096	0
NitrosococcusoceaniATCC19707	S1	1096	1096
Cupriavidustaiwanensis	S	1095	1092
Microbacteriumsp.TPU3598	S	1079	1079
Desulfosarcinaovatasubsp.ovata	S1	1078	1078
unclassifiedSphingobium	G1	1077	79
Lachnoanaerobaculum	G	1076	0
Lachnoanaerobaculumumeaense	S	1076	1076
Coriobacteriales	O	1072	2
Tessaracoccus	G	1067	21
Hypocreomycetidae	C1	1063	1
Hyphomicrobiaceae	F	1056	7
Neorhizobium	G	1055	0
Pseudomonasmediterranea	S	1053	1053
unclassifiedNeorhizobium	G1	1045	0
Aliivibrio	G	1034	0
Corynebacteriumdoosanense	S	1031	0
CorynebacteriumdoosanenseCAU212=DSM45436	S1	1031	1031
Neorhizobiumsp.NCHU2750	S	1027	1027
Rosaceae	F	1019	1
Aliivibriowodanis	S	1017	1017
unclassifiedDyella	G1	1012	0
Oryza	G	1009	3
Oryzeae	F3	1009	0
Oryzinae	F4	1009	0
Oryzoideae	F2	1009	0
Atopobiaceae	F	1004	1
Delftiatsuruhatensis	S	1000	1000
Dyellasp.G9	S	1000	1000
Isoptericola	G	999	0
Tessaracoccusflavescens	S	998	998
Zymomonas	G	992	0
Zymomonasmobilis	S	992	24
Intestinimonas	G	981	0
Intestinimonasbutyriciproducens	S	981	981
Bordetella	G	976	66
Pseudomonasoleovorans/pseudoalcaligenesgroup	G2	976	0
Rhodococcussp.008	S	975	975
Phycisphaerae	C	974	0
Camelineae	F1	973	3
Thermothielavioides	G	973	0
Thermothielavioidesterrestris	S	973	0
ThermothielavioidesterrestrisNRRL8126	S1	973	973
Zymomonasmobilissubsp.mobilis	S1	968	10
Fusobacteriumnecrophorum	S	961	960
Thermomonosporaceae	F	960	1
Rhodoferaxkoreense	S	958	958
Zymomonasmobilissubsp.mobilisNCIMB11163	S2	953	953
Autographiviridae	F	951	0
Phycisphaera	G	943	0
Phycisphaeraceae	F	943	0
Phycisphaerales	O	943	0
Phycisphaeramikurensis	S	943	0
PhycisphaeramikurensisNBRC102666	S1	943	943
Dermacoccaceae	F	942	0
Pseudogulbenkiania	G	933	0
Pseudogulbenkianiasp.NH8B	S	933	933
unclassifiedPseudogulbenkiania	G1	933	0
Amygdaloideae	F1	919	1
Pseudonocardiasp.AL041005-10	S	918	918
Pseudomonasoleovorans	S	916	821
Dothideomycetes	C	913	0
Dothideomycetidae	C1	913	0
Mycosphaerellaceae	F	913	0
Mycosphaerellales	O	913	0
dothideomyceta	P4	913	0
Oceanospirillaceae	F	908	81
unclassifiedPolaromonas	G1	905	598
Nocardioidesmesophilus	S	898	898
Intrasporangiaceae	F	893	0
Streptosporangiaceae	F	893	553
Sinorhizobiumfredii	S	888	28
Sinorhizobiumfrediigroup	G1	888	0
Acidovoraxsp.RAC01	S	885	885
Cercospora	G	884	0
Cercosporabeticola	S	884	884
Porphyrobacter	G	884	23
Mycobacterium	G	883	124
Xanthobacteraceae	F	879	43
Hypocreales	O	873	3
Camelina	G	863	0
Camelinasativa	S	863	863
Altererythrobacter	G	854	1
SinorhizobiumfrediiNGR234	S1	853	853
Isoptericoladokdonensis	S	848	0
IsoptericoladokdonensisDS-3	S1	848	848
Desulfocurvibacter	G	840	0
Desulfocurvibacterafricanus	S	840	0
Desulfocurvibacterafricanussubsp.africanus	S1	840	0
Desulfocurvibacterafricanussubsp.africanusstr.WalvisBay	S2	840	840
Janthinobacterium	G	840	22
Pseudomonassp.TUM18999	S	835	835
Sphingobacteriaceae	F	831	216
Sphingobacteriales	O	831	0
Sphingobacteriia	C	831	0
Paraburkholderia	G	830	88
Malassezia	G	826	0
Malasseziaceae	F	826	0
Malasseziales	O	826	0
Malasseziarestricta	S	826	826
Malasseziomycetes	C	826	0
Variovoraxsp.WDL1	S	824	824
Alistipesonderdonkii	S	819	0
Alistipesonderdonkiisubsp.vulgaris	S1	819	819
unclassifiedPsychrobacter	G1	819	811
Brassicanapus	S	815	815
Sphingobiumsp.KCTC72723	S	815	815
Actinomadura	G	813	8
Hydrogenophagasp.RAC07	S	813	813
Dechloromonasaromatica	S	808	0
DechloromonasaromaticaRCB	S1	808	808
Luteipulveratus	G	806	0
Luteipulveratusmongoliensis	S	806	806
Cupriavidusbasilensis	S	805	805
Pseudomonasmoraviensis	S	801	782
Friedmanniella	G	798	0
Hymenobactersedentarius	S	777	777
Marinobacterium	G	775	0
Marinobacteriumaestuarii	S	775	775
Mollicutes	C	769	23
Tenericutes	P	769	0
Friedmanniellaluteola	S	768	768
Leifsonia	G	764	581
CorynebacteriumjeikeiumK411	S1	761	761
Saccharopolyspora	G	749	45
Boseasp.ANAM02	S	747	747
Altererythrobactermarensis	S	742	742
Achromobacter	G	736	135
Arcobacter	G	736	287
Sphingomonasdaechungensis	S	735	735
Variovoraxparadoxus	S	732	291
Amycolatopsis	G	729	46
Oryzasativa	S	725	0
OryzasativaJaponicaGroup	S1	725	725
Stenotrophomonassp.CW117	S	724	724
Limnohabitans	G	723	0
unclassifiedLimnohabitans	G1	723	1
Mycoplasmataceae	F	721	2
Mycoplasmatales	O	721	0
Alphaproteobacteriaincertaesedis	C1	715	0
Mycoplasma	G	715	696
Pseudomonaslibanensis	S	713	713
Rhodoferaxantarcticus	S	708	708
Leptotrichia	G	707	5
Paliureae	F1	701	0
Rhamnaceae	F	701	0
Ziziphus	G	701	0
Ziziphusjujuba	S	701	701
Comamonaskerstersii	S	700	700
Phreatobacter	G	700	0
Alcaligenes	G	699	686
Sorghinae	F5	695	0
Sorghum	G	695	0
Sorghumbicolor	S	695	695
Comamonaskoreensis	S	690	690
Caulobactermirabilis	S	684	684
Phreatobactersp.NMCR1094	S	682	682
unclassifiedPhreatobacter	G1	682	0
Xylellafastidiosa	S	681	678
Limnohabitanssp.63ED37-2	S	678	678
pseudomalleigroup	G1	677	28
unclassifiedSiphoviridae	F1	677	376
Fusarium	G	675	4
Nectriaceae	F	675	0
Haematobacter	G	670	0
Haematobactermassiliensis	S	670	670
Nicotiana	G	668	0
Nicotianaattenuata	S	668	668
Nicotianeae	F2	668	0
Nicotianoideae	F1	668	0
Deinococci	C	665	0
Deinococcus-Thermus	P	665	0
Actinosynnema	G	659	163
Papaver	G	652	0
Papaveraceae	F	652	0
Papaveroideae	F1	652	0
Papaversomniferum	S	652	652
Ranunculales	O	652	0
Arthrobacter	G	651	14
Mycolicibacteriumhassiacum	S	646	0
MycolicibacteriumhassiacumDSM44199	S1	646	646
Cutibacteriumgranulosum	S	638	638
Rathayibacter	G	638	241
Xylellataiwanensis	S	634	634
Pseudomonasnitroreducens/multiresinivoransgroup	G2	617	2
unclassifiedPorphyrobacter	G1	613	3
unclassifiedJanthinobacterium	G1	612	1
Krylovirinae	F1	607	0
Nostocales	O	607	11
PseudomonasphageLKA1	S1	607	607
PseudomonasvirusLKA1	S	607	0
Salipiger	G	607	0
Stubburvirus	G	607	0
unclassifiedArthrobacter	G1	607	1
Phycicoccus	G	605	0
Bradyrhizobiumerythrophlei	S	604	604
Hydrogenophagasp.BPS33	S	604	604
Clostridium	G	603	45
Kosakonia	G	596	558
Phycicoccussp.HDW14	S	594	594
unclassifiedPhycicoccus	G1	594	0
unclassifiedCorynebacterium	G1	593	0
Blastochloris	G	592	1
Pseudomonasnitroreducens	S	591	591
Azoarcussp.DD4	S	589	589
Parolsenella	G	584	0
Parolsenellacatena	S	584	584
Blastochlorisviridis	S	579	579
Neorickettsia	G	578	577
Oryzomicrobium	G	570	0
Oryzomicrobiumterrae	S	570	570
Diaminobutyricimonas	G	547	0
Diaminobutyricimonassp.LJ205	S	547	547
unclassifiedDiaminobutyricimonas	G1	547	0
Pseudomonasknackmussii	S	536	532
Ralstoniasolanacearum	S	533	455
Rhizobiumleguminosarum	S	532	452
Streptomycesphaeolivaceus	S	529	529
Defluviimonas	G	528	0
Defluviimonasalba	S	528	528
Malvaceae	F	528	3
Malvales	O	528	0
Ruminococcus	G	528	370
Sphingomonaskoreensis	S	527	527
Anaplasma	G	525	525
Simplicispira	G	524	0
Simplicispirasuum	S	524	524
Bacillaceae	F	519	110
Corynebacteriumsp.NML98-0116	S	519	519
Kinneretia	G	513	0
Kinneretiasp.DAIF2	S	513	513
unclassifiedKinneretia	G1	513	0
Chitinophagaceae	F	511	2
Chitinophagales	O	511	0
Chitinophagia	C	511	0
Comamonasthiooxydans	S	507	507
Azoarcuspumilus	S	506	506
Brevundimonasdiminuta	S	502	502
Streptomycessp.Rer75	S	502	502
Pandoraeathiooxydans	S	501	501
unclassifiedLeptotrichia	G1	496	0
Leptotrichiasp.oraltaxon847	S	495	495
Pseudomonassp.R32	S	494	494
Gossypium	G	489	126
Malvoideae	F1	489	0
Vibrio	G	487	13
Burkholderiagladioli	S	484	447
Myxococcaceae	F	483	18
Actinosynnemapretiosum	S	482	478
Thauerachlorobenzoica	S	482	482
Agromyces	G	477	0
Xanthomonasoryzae	S	477	171
Sphingobacterium	G	475	467
Maleae	F2	474	0
Malus	G	474	0
Malusdomestica	S	474	474
Pseudomonaspoae	S	473	4
Desulfomicrobiaceae	F	472	0
Desulfomicrobium	G	472	1
Acidovoraxebreus	S	469	0
AcidovoraxebreusTPSY	S1	469	469
PseudomonaspoaeRE*1-1-14	S1	469	469
Azospirillum	G	468	214
Desulfomicrobiumbaculatum	S	468	0
DesulfomicrobiumbaculatumDSM4028	S1	468	468
Dermabacteraceae	F	466	0
Inhella	G	466	0
Inhellainkyongensis	S	466	466
Microlunatus	G	466	1
Erwiniaceae	F	464	8
PseudomonasfluorescensQ2-87	S1	459	459
Archaea	D	454	0
Aeromonassp.ASNIH1	S	453	453
Pseudomonasdenitrificans(nom.rej.)	S	452	452
Pseudomonaspertucinogenagroup	G1	452	0
PicornaviralesBu-3	S	451	451
Schlegelella	G	451	0
Schlegelellathermodepolymerans	S	451	451
PseudomonasstutzeriDSM10701	S1	446	446
Amygdaleae	F2	444	0
Prunus	G	444	39
Bacteroidescaecimuris	S	441	441
unclassifiedBlautia	G1	441	1
Saccharopolysporapogona	S	440	440
Cupriaviduscampinensis	S	439	439
AzospiraoryzaePS	S1	438	438
Dechlorosomasuillum	S	438	0
Laribacter	G	435	0
Laribacterhongkongensis	S	435	294
Arecaceae	F	434	0
Arecales	O	434	0
Arecoideae	F1	434	0
Blautiasp.SC05B48	S	434	434
Cocoseae	F2	434	0
Elaeidinae	F3	434	0
Elaeis	G	434	0
Elaeisguineensis	S	434	434
Pseudomonaschlororaphisgroup	G1	434	0
Arthrobactersp.PAMC25486	S	432	432
Pseudoxanthomonas	G	432	1
Brachybacterium	G	431	9
Kribbella	G	430	0
Streptomycestsukubensis	S	428	428
Chitinophaga	G	426	2
Euryarchaeota	P	426	0
Nocardioidesseonyuensis	S	426	426
unclassifiedChitinophaga	G1	423	1
Clostridiumbornimense	S	420	420
Kribbellaflavida	S	420	0
KribbellaflavidaDSM17836	S1	420	420
Chitinophagasp.H33E-04	S	416	416
Prevotellaintermedia	S	414	414
Bradyrhizobiumsp.CCBAU51753	S	413	413
Cellvibrionales	O	412	4
Olsenella	G	412	0
unclassifiedAgromyces	G1	412	0
CandidatusSymbiobacter	G	407	0
CandidatusSymbiobactermobilis	S	407	0
CandidatusSymbiobactermobilisCR	S1	407	407
Agrobacterium	G	402	15
Janthinobacteriumsp.1_2014MBL_MicDiv	S	400	400
Beta	G	399	0
Betavulgaris	S	399	0
Betavulgarissubsp.vulgaris	S1	399	399
Betoideae	F1	399	0
Caryophyllales	O	399	0
Chenopodiaceae	F	399	0
Ancylobacter	G	397	0
Enterobacter	G	397	139
Alcanivoracaceae	F	394	0
Fromanvirus	G	394	0
MycobacteriumphageSeverus	S	394	394
unclassifiedFromanvirus	G1	394	0
Agromycessp.KACC19306	S	393	393
Ancylobacterpratisalsi	S	392	392
Lamiales	O	391	2
Acidobacteria	P	390	0
Alcanivorax	G	390	242
Archangiaceae	F	389	20
Cupriavidusoxalaticus	S	388	388
Micromonosporanarathiwatensis	S	388	388
Phaseolus	G	387	0
Phaseolusvulgaris	S	387	387
Phocaeicolavulgatus	S	387	346
Salipigerprofundus	S	384	384
Stenosarchaeagroup	P1	384	0
Aminobacter	G	383	332
Pseudomonaschlororaphis	S	383	213
Mycolicibacteriumduvalii	S	381	381
Thermomonasbrevis	S	381	381
Bordetellahinzii	S	379	379
Cupriaviduspauculus	S	375	375
Pseudomonassynxantha	S	375	375
Streptomycesalbulus	S	375	375
Mycolicibacteriumfluoranthenivorans	S	373	373
Myxococcus	G	372	2
unclassifiedCaulobacter	G1	372	0
Ralstoniapickettii12D	S1	371	371
Paraburkholderiacaledonica	S	368	368
Bdellovibriobacteriovorus	S	364	8
Escherichia	G	362	3
Kitasatospora	G	361	5
Klebsiella	G	359	46
Nostocaceae	F	359	4
Ensifer	G	356	136
Ectothiorhodospiraceae	F	355	59
Acidovoraxmonticola	S	353	353
unclassifiedRathayibacter	G1	353	13
Saccharomycetaceae	F	352	1
Massilistercora	G	350	0
Massilistercoratimonensis	S	350	350
Prunuspersica	S	350	350
Micromonosporasiamensis	S	349	349
unclassifiedAmycolatopsis	G1	347	0
Escherichiacoli	S	346	334
Sterolibacteriaceae	F	346	0
Saccharothrix	G	345	0
Komagataeibacter	G	344	27
Rhizobiumtropici	S	343	0
RhizobiumtropiciCIAT899	S1	343	343
unclassifiedComamonas	G1	343	0
Aeromonasphage25AhydR2PP	S1	342	342
Aeromonasvirus25AhydR2PP	S	342	0
Aerosvirus	G	342	0
Melnykvirinae	F1	342	0
Parabacteroidesdistasonis	S	341	341
Bertiereae-Coffeeaeclade	F3	340	0
Coffea	G	340	153
Coffeeae	F4	340	0
Comamonassp.NLF-7-7	S	340	340
Gardenieaecomplex	F2	340	0
Gentianales	O	340	0
Ixoroideae	F1	340	0
Porphyrobactersp.YT40	S	340	340
Rubiaceae	F	340	0
Streptomycessp.CRXT-Y-14	S	340	340
unclassifiedDiaphorobacter	G1	338	39
Olsenellatimonensis	S	333	333
Deinococcaceae	F	332	0
Deinococcales	O	332	0
Deinococcus	G	332	9
Nocardioidessp.SB3-45	S	330	330
Brachypodieae	F3	329	0
Brachypodium	G	329	0
Brachypodiumdistachyon	S	329	329
Salmonella	G	329	5
VariovoraxparadoxusEPS	S1	327	327
Myoviridae	F	326	0
Rhodopseudomonas	G	326	0
Rhodopseudomonaspalustris	S	326	282
Ustilaginaceae	F	326	2
Ustilaginales	O	326	0
Ustilaginomycetes	C	326	0
Paracoccusyeei	S	325	325
Salmonellaenterica	S	322	47
Fusariumsambucinumspeciescomplex	G1	321	8
Paludibacter	G	321	0
Paludibacteraceae	F	321	0
Paludibacterpropionicigenes	S	321	0
PaludibacterpropionicigenesWB4	S1	321	321
Leucobacter	G	319	0
Nocardianova	S	319	0
NocardianovaSH22a	S1	319	319
Pseudomonasantarctica	S	319	319
Streptomycesaquilus	S	317	317
Microcella	G	316	0
Microcellaalkaliphila	S	316	316
Streptomycesgriseusgroup	G1	315	0
Caulobactersp.FWC26	S	314	314
Streptomycessp.11-1-2	S	314	314
unclassifiedAgrobacterium	G1	314	12
Myxococcusxanthus	S	312	75
Aurantimonadaceae	F	310	0
Hydrogenophagasp.PBC	S	308	308
Frankiaceae	F	307	0
Frankiales	O	307	0
Comamonasaquatica	S	306	306
Microbulbifer	G	305	2
Microbulbiferaceae	F	305	0
Ralstoniapickettii12J	S1	305	305
Bradyrhizobiumsp.CCBAU51765	S	304	304
Polaromonassp.JS666	S	304	304
Planctomycetia	C	303	0
Bdellovibriobacteriovorusstr.Tiberius	S1	302	302
Paenibacillaceae	F	302	0
Pasteurellaceae	F	302	1
Pasteurellales	O	302	0
Sulfuricellaceae	F	301	0
Nakamurella	G	300	0
Nakamurellaceae	F	300	0
Nakamurellales	O	300	0
Sorangiineae	O1	296	2
Bacillus	G	293	120
Methylibium	G	293	4
unclassifiedMicrolunatus	G1	293	0
Acidobacteriia	C	292	0
Desulfococcus	G	292	0
Methylobacteriumbrachiatum	S	292	292
Rhodoferaxferrireducens	S	290	0
RhodoferaxferrireducensT118	S1	290	290
Thermomonassp.HDW16	S	290	290
Ralstoniamannitolilytica	S	289	289
PseudomonasputidaW619	S1	286	286
Xanthomonasoryzaepv.oryzae	S1	285	285
unclassifiedActinomadura	G1	285	0
Convolvulaceae	F	284	0
Ipomoea	G	284	0
Ipomoeatriloba	S	284	284
Ipomoeeae	F1	284	0
Leucobactertriazinivorans	S	283	283
Desulfovibrio	G	282	75
Martelella	G	282	1
Panicinae	F5	282	0
Panicum	G	282	0
Panicumhallii	S	282	282
Panicumsect.Panicum	G1	282	0
Oryzabrachyantha	S	281	281
unclassifiedMethylibium	G1	281	2
Methylibiumsp.Pch-M	S	279	279
Rhodoferaxsediminis	S	279	279
Actinomaduraverrucosospora	S	278	278
Nakamurellamultipartita	S	278	0
NakamurellamultipartitaDSM44233	S1	278	278
Pseudomonassp.SNUWT1	S	275	275
Acidobacteriaceae	F	274	1
Acidobacteriales	O	274	0
Lysobactercapsici	S	273	273
Pantoea	G	273	18
Comamonastestosteroni	S	272	191
Nonomuraea	G	272	0
Ruaniaceae	F	272	0
unclassifiedRhizobium	G1	272	183
Novosphingobiumresinovorum	S	271	271
Pseudoxanthomonassuwonensis	S	271	73
Rhodoferaxsaidenbachensis	S	271	271
Diaphorobactersp.HDW4A	S	268	268
Rathayibactersp.VKMAc-2804	S	268	268
Labrys	G	266	0
Labryssp.KNU-23	S	266	266
Roseateles	G	266	0
Roseatelesdepolymerans	S	266	266
unclassifiedLabrys(in:Bacteria)	G1	266	0
unclassifiedNovosphingobium	G1	266	1
Cyclobacteriaceae	F	265	263
Pseudomonasagarici	S	265	265
Tenuifilaceae	F	265	0
Tenuifilum	G	265	0
Tenuifilumthalassicum	S	265	265
Mesorhizobiumsp.N3	S	262	262
Pseudodesulfovibrio	G	262	0
Sanovirus	G	261	0
XylellaphageSalvo	S1	261	261
XylellavirusSalvo	S	261	0
Lactobacillaceae	F	260	3
Saccharothrixsyringae	S	259	259
Sporisorium	G	258	0
Sporisoriumgraminicola	S	258	258
Pseudodesulfovibrioaespoeensis	S	257	0
PseudodesulfovibrioaespoeensisAspo-2	S1	257	257
unclassifiedMethylobacterium	G1	257	4
Paracoccusdenitrificans	S	256	256
Arcobactercryaerophilus	S	254	150
Herbaspirillum	G	254	11
unclassifiedMassilia	G1	254	26
Sphingobiumyanoikuyae	S	253	253
Sulfurimicrobium	G	253	0
Sulfurimicrobiumlacus	S	253	253
AeromonasphagevB_AsaM-56	S1	251	251
Aeromonasvirus56	S	251	0
Popoffvirus	G	251	0
GordoniaphageOhMyWard	S	249	249
Prevotellasp.oraltaxon299	S	249	0
Prevotellasp.oraltaxon299str.F0039	S1	249	249
unclassifiedPrevotella	G1	249	0
Porphyrobacterneustonensis	S	248	248
Borreliaceae	F	247	2
Brucellaceae	F	247	1
Haloactinobacterium	G	247	0
Nevskiales	O	247	0
Variovoraxsp.38R	S	247	247
unclassifiedHaloactinobacterium	G1	247	0
Brevundimonassp.M20	S	246	246
Luteimonas	G	246	2
Streptomycesviridosporus	S	246	0
StreptomycesviridosporusT7A	S1	246	246
unclassifiedMartelella	G1	246	234
Agrobacteriumsp.MA01	S	245	245
Brenneria	G	244	241
Sphingosinithalassobacter	G	244	0
unclassifiedSphingosinithalassobacter	G1	244	0
Cardueae	F2	243	0
Carduinae	F3	243	0
Carduoideae	F1	243	0
Cynara	G	243	0
Cynaracardunculus	S	243	0
Cynaracardunculussubsp.cardunculus	S1	243	0
Cynaracardunculusvar.scolymus	S2	243	243
Mobiluncus	G	243	0
Mobiluncuscurtisii	S	243	0
MobiluncuscurtisiiATCC43063	S1	243	243
Novosphingobiumginsenosidimutans	S	243	243
Weeksellaceae	F	243	4
Actinomaduraamylolytica	S	242	242
Bacteroidesuniformis	S	242	242
Kojivirus	G	240	0
MicrobacteriumphageKoji	S1	240	240
MicrobacteriumvirusKoji	S	240	0
Actinopolymorpha	G	239	0
Actinopolymorphasingaporensis	S	239	239
Burkholderiasp.MSMB1588	S	239	239
Sphingomonassanxanigenens	S	239	0
SphingomonassanxanigenensDSM19645=NX02	S1	239	239
Hafniaceae	F	238	0
Brevundimonassp.GW460-12-10-14-LB2	S	237	237
MyxococcusxanthusDK1622	S1	237	237
Brucella	G	236	5
Chryseolinea	G	235	0
Chryseolineasoli	S	235	235
Fulvivirgaceae	F	235	0
Symbiobacteriaceae	F	235	0
Symbiobacterium	G	235	0
Symbiobacteriumthermophilum	S	235	0
SymbiobacteriumthermophilumIAM14863	S1	235	235
Acidovoraxsp.JMULE5	S	234	234
Saccharomonospora	G	234	4
Salmonellaentericasubsp.enterica	S1	234	80
Rhodanobacter	G	233	0
RhodoferaxphageP26218	S	233	233
Paenibacillus	G	232	9
Pseudomonastolaasii	S	232	232
Boseasp.F3-2	S	231	231
Flintibacter	G	231	0
Flintibactersp.KGMB00164	S	231	231
Prevotelladenticola	S	231	192
unclassifiedFlintibacter	G1	231	0
Flavonifractor	G	230	0
Flavonifractorplautii	S	230	230
Streptomycesficellus	S	230	230
Aurantioideae	F1	228	0
Citrus	G	228	0
Citrussinensis	S	228	228
Rutaceae	F	228	0
Sapindales	O	228	0
Paracoccussanguinis	S	227	227
Saccharopolysporaerythraea	S	227	0
SaccharopolysporaerythraeaNRRL2338	S1	227	227
Thermaceae	F	227	0
Thermales	O	227	0
Brucellaintermedia	S	225	225
Corynebacteriumstriatum	S	225	225
Sinobacteraceae	F	225	0
unclassifiedSphingopyxis	G1	225	0
Betaproteobacteriaincertaesedis	C1	224	0
Rhodanobacterdenitrificans	S	224	224
Roseococcus	G	224	0
Roseococcussp.NIBR12	S	224	224
unclassifiedRoseococcus	G1	224	0
Haloactinobacteriumsp.RN3S43	S	223	223
Streptomycesroseochromogenus	S	223	0
Streptomycesroseochromogenussubsp.oscitans	S1	223	0
Streptomycesroseochromogenussubsp.oscitansDS12.976	S2	223	223
Leisingera	G	222	0
Boseasp.AS-1	S	221	221
Acetobacter	G	220	19
Cajanus	G	220	0
Cajanuscajan	S	220	220
Pseudomonasguangdongensis	S	220	220
Yersinia	G	220	13
Roseomonas	G	219	168
Micromonosporaviridifaciens	S	218	218
Amycolatopsissp.AA4	S	217	217
Solimonas	G	217	0
Solimonassp.K1W22B-7	S	217	217
unclassifiedSolimonas	G1	217	0
Acidimicrobiales	O	216	0
Acidimicrobiia	C	216	0
Edwardsiella	G	216	136
Streptomycesolivaceus	S	216	216
Debaryomycetaceae	F	215	0
Gossypiumhirsutum	S	215	215
Desulfococcusoleovorans	S	214	0
DesulfococcusoleovoransHxd3	S1	214	214
Sphaerotilus	G	213	0
Sphaerotilusnatans	S	213	0
Sphaerotilusnatanssubsp.sulfidivorans	S1	213	213
Streptomycessp.So13.3	S	213	213
Achromobacterxylosoxidans	S	212	198
Actinomycestangfeifanii	S	212	212
Thermomonascarbonis	S	212	212
unclassifiedBurkholderia	G1	212	16
Rhodobactercapsulatus	S	211	21
Streptomycessp.Go-475	S	211	211
Nocardioidessp.CF8	S	210	210
Methanomicrobia	C	209	0
Raoultella	G	209	96
Devosia	G	208	0
Negativicutes	C	207	2
Achromobacterspanius	S	206	206
Haliangium	G	206	0
Haliangiumochraceum	S	206	0
HaliangiumochraceumDSM14365	S1	206	206
Kofleriaceae	F	206	0
Nannocystineae	O1	206	0
Thermodesulfobacteria	C	206	0
Thermodesulfobacteria	P	206	0
Thermodesulfobacteriaceae	F	206	1
Thermodesulfobacteriales	O	206	0
Pseudomonassp.S1-A32-2	S	205	205
unclassifiedMicromonospora	G1	205	8
CandidatusAccumulibacter	G	204	0
CandidatusAccumulibacterphosphatis	S	204	0
CandidatusAccumulibacterphosphatiscladeIIAstr.UW-1	S1	204	204
Porphyrobactersp.LM6	S	204	204
Paracoccussp.AK26	S	203	203
Paracoccussp.SC2-6	S	203	203
Thermosulfurimonas	G	203	0
Thermosulfurimonasmarina	S	203	203
Caulobactervibrioides	S	202	202
Fusariumoxysporum	S	202	0
Fusariumoxysporumf.sp.lycopersici	S1	202	0
Fusariumoxysporumf.sp.lycopersici4287	S2	202	202
Fusariumoxysporumspeciescomplex	G1	202	0
Microlunatussp.Gsoil973	S	202	202
Pyriculariapennisetigena	S	202	202
unclassifiedDevosia	G1	201	1
Bordetellagenomosp.8	S	199	199
Candida	G	199	0
Candida/Lodderomycesclade	F1	199	0
Methylobacteriumsp.WL1	S	199	199
Roseovarius	G	199	7
Sphingomonaspanacis	S	199	199
Boseasp.Tri-49	S	198	198
Leptotrichiawadei	S	198	198
Olea	G	198	0
Oleaceae	F	198	0
Oleaeuropaea	S	198	0
Oleaeuropaeasubsp.europaea	S1	198	0
Oleaeuropaeavar.sylvestris	S2	198	198
Oleeae	F1	198	0
Pseudoxanthomonassuwonensis11-1	S1	198	198
Rhizobiumpseudoryzae	S	197	197
Azoarcusolearius	S	196	196
Frankia	G	196	5
Streptomycessp.QMT-12	S	196	196
Clavicipitaceae	F	195	0
Neurospora	G	195	0
Neurosporacrassa	S	195	0
NeurosporacrassaOR74A	S1	195	195
Pochonia	G	195	0
Pochoniachlamydosporia	S	195	0
Pochoniachlamydosporia170	S1	195	195
Saccharomonosporacyanea	S	195	0
SaccharomonosporacyaneaNA-134	S1	195	195
Sordariaceae	F	195	0
Streptomycesalbus	S	195	195
Amycolatopsisorientalis	S	194	194
Bryophyta	P3	192	0
Bryophytina	P4	192	0
Bryopsida	C	192	0
Funariaceae	F	192	0
Funariales	O	192	0
Funariidae	C1	192	0
Physcomitrium	G	192	0
Physcomitriumpatens	S	192	192
Pedaliaceae	F	191	0
Sesamum	G	191	0
Sesamumindicum	S	191	191
Streptomycestuirus	S	191	191
Actinomadurasp.WMMA1423	S	190	190
RhodobactercapsulatusSB1003	S1	190	190
Thermus	G	190	61
Anaeromyxobacter	G	189	11
Anaeromyxobacteraceae	F	189	0
Colletotrichum	G	189	0
Colletotrichumdestructivumspeciescomplex	G1	189	0
Colletotrichumhigginsianum	S	189	0
ColletotrichumhigginsianumIMI349063	S1	189	189
Glomerellaceae	F	189	0
Glomerellales	O	189	0
Haemophilus	G	189	4
Borreliella	G	188	1
Klebsiellapneumoniae	S	188	182
Methanosarcinales	O	188	0
Beijerinckiaceae	F	187	0
Crotonoideae	F1	187	0
Euphorbiaceae	F	187	0
Manihot	G	187	0
Manihoteae	F2	187	0
Manihotesculenta	S	187	187
Melaminivora	G	187	0
Melaminivorasp.SC2-9	S	187	187
Methanosarcinaceae	F	187	0
unclassifiedMelaminivora	G1	187	0
Citrobacter	G	186	56
Hydrogenophagasp.PAMC20947	S	186	186
Komagataeibacternataicola	S	186	186
Lentzea	G	186	0
Lentzeaguizhouensis	S	186	186
Terriglobus	G	186	0
Vignaunguiculata	S	186	186
Archangium	G	185	0
Archangiumgephyra	S	185	185
Dickeya	G	185	44
Pannonibacter	G	184	0
Pannonibacterphragmitetus	S	184	182
Bradyrhizobiumcanariense	S	183	183
Pseudonocardiaautotrophica	S	183	183
unclassifiedAcinetobacter	G1	183	3
Methyloversatilis	G	182	0
Methyloversatilissp.RAC08	S	182	182
unclassifiedMethyloversatilis	G1	182	0
Methanolobus	G	181	0
Methanolobuszinderi	S	181	181
Polaromonasnaphthalenivorans	S	181	0
PolaromonasnaphthalenivoransCJ2	S1	181	181
Streptomycessp.DSM40868	S	181	181
Terriglobusalbidus	S	181	181
Fusariumpseudograminearum	S	180	0
FusariumpseudograminearumCS3096	S1	180	180
Methylovirgula	G	179	0
Methylovirgulaligni	S	179	179
Janthinobacteriumsp.HH102	S	178	178
Nostoc	G	178	8
Brassicarapa	S	177	177
Micromonosporacarbonacea	S	177	177
Nostocazollae0708	S1	177	177
Trichormus	G	177	0
Trichormusazollae	S	177	0
Hylemonella	G	176	0
Hylemonellagracilis	S	176	176
Litoreibacter	G	176	0
Litoreibactersp.LN3S51	S	176	176
unclassifiedLitoreibacter	G1	176	0
Halobacteria	C	175	3
Sulfitobacter	G	175	1
Haemophilusparainfluenzae	S	174	112
Lythraceae	F	174	0
Myrtales	O	174	0
Nonomuraeanitratireducens	S	174	174
Punica	G	174	0
Punicagranatum	S	174	174
Rhizobiumlusitanum	S	173	173
Treponemacaldarium	S	173	0
TreponemacaldariumDSM7334	S1	173	173
Pseudomonassp.R2A2	S	172	172
Streptomycesbacillaris	S	172	172
Streptomycesbacillarissubgroup	G2	172	0
Yangiasp.CCB-MM3	S	172	172
unclassifiedSalipiger	G1	172	0
Streptomycessp.CFMR7	S	171	171
unclassifiedMycobacterium	G1	171	4
Chryseoglobus	G	170	32
Pseudomonassp.ABC1	S	170	170
Aeromonassp.ASNIH2	S	169	169
Polyangiaceae	F	169	0
Acidovoraxcattleyae	S	168	168
Aeromicrobium	G	168	10
Pseudomonassp.Leaf58	S	168	168
Streptomycesfagopyri	S	168	168
Anaeromyxobacterdehalogenans	S	167	0
Brachybacteriumavium	S	167	167
Devosiasp.A16	S	167	167
Stenotrophomonasrhizophila	S	167	167
Burkholderiapseudomallei	S	166	119
Synergistaceae	F	166	0
Synergistales	O	166	0
Synergistetes	P	166	0
Synergistia	C	166	0
Cannabaceae	F	165	0
Cannabis	G	165	0
Cannabissativa	S	165	165
Massiliaputida	S	165	165
Thiotrichales	O	165	1
Nocardiaterpenica	S	164	164
Yersiniapseudotuberculosiscomplex	G1	164	150
Kitasatosporasetae	S	163	0
KitasatosporasetaeKM-6054	S1	163	163
Kushneria	G	163	1
Nocardioidessp.78	S	163	163
Catenulispora	G	162	0
Catenulisporaacidiphila	S	162	0
CatenulisporaacidiphilaDSM44928	S1	162	162
Catenulisporaceae	F	162	0
Catenulisporales	O	162	0
Micromonosporacoxensis	S	162	162
Nymphaea	G	162	0
Nymphaeaceae	F	162	0
Nymphaeacolorata	S	162	162
Nymphaeales	O	162	0
Anaeromyxobacterdehalogenans2CP-C	S1	161	161
Methylorubrum	G	161	31
Gemmataceae	F	160	0
Gemmatales	O	160	0
Rhodoplanes	G	160	0
Rhodoplanessp.Z2-YC6860	S	160	160
Sar	D1	160	0
unclassifiedRhodoplanes	G1	160	0
Acidovoraxsp.JS42	S	159	159
Gluconacetobacter	G	159	0
Gluconacetobacterdiazotrophicus	S	159	0
GluconacetobacterdiazotrophicusPA15	S1	159	159
Sphingomonassp.LM7	S	159	159
Nocardioidesanomalus	S	158	158
Pseudomonaschlororaphissubsp.aurantiaca	S1	158	158
Variovoraxsp.RA8	S	158	158
Acetobacterpersici	S	157	157
unclassifiedSulfitobacter	G1	157	1
Brevundimonassubvibrioides	S	156	0
BrevundimonassubvibrioidesATCC15264	S1	156	156
GordoniaphageMahdia	S1	156	156
GordoniavirusMahdia	S	156	0
Gustavvirus	G	156	0
Marinilabiliales	O	156	8
Leishmania	G1	155	7
Ruthenibacterium	G	155	0
Ruthenibacteriumlactatiformans	S	155	155
Pseudomonassp.ADPe	S	154	154
Rhizobacter	G	154	0
Rhizobactergummiphilus	S	154	154
unclassifiedActinomyces	G1	154	20
Kushneriakonosiri	S	153	153
Piscirickettsiaceae	F	153	6
Denitratisoma	G	152	1
Rhodococcusjostii	S	152	0
RhodococcusjostiiRHA1	S1	152	152
Gemmobacter	G	151	0
Gemmobactersp.HYN0069	S	151	151
Isoptericolavariabilis	S	151	0
Isoptericolavariabilis225	S1	151	151
Janthinobacteriumlividum	S	151	151
unclassifiedGemmobacter	G1	151	0
Christensenella	G	150	0
Christensenellaceae	F	150	0
Nocardiopsaceae	F	149	1
Streptomycesfodineus	S	149	149
Fusariumfujikuroispeciescomplex	G1	148	0
Ilumatobacter	G	148	0
Ilumatobacteraceae	F	148	0
Ilumatobactercoccineus	S	148	0
IlumatobactercoccineusYM16-304	S1	148	148
Methylococcaceae	F	148	1
Methylococcales	O	148	0
Microbulbiferagarilyticus	S	148	148
Mycolicibacteriumaubagnense	S	148	148
PseudomonasstutzeriCCUG29243	S1	148	148
Microbacteriumsp.CBA3102	S	147	147
Weeksella	G	147	0
Weeksellavirosa	S	147	147
Curtobacteriumpusillum	S	146	146
Hologalegina	F4	146	0
IRLclade	F5	146	1
Pseudomonasprotegens	S	146	145
Sphingopyxissp.LPB0140	S	146	146
Thermomonospora	G	146	0
Thermomonosporacurvata	S	146	0
ThermomonosporacurvataDSM43183	S1	146	146
Cloacibacillus	G	144	0
Cloacibacillusporcorum	S	144	144
Duganella	G	144	0
Enterobactercloacaecomplex	G1	144	9
Novosphingobiumsp.P6W	S	144	144
Pichiaceae	F	144	0
Pseudomonassp.M30-35	S	144	144
Sphingomonassp.C8-2	S	144	144
Sphingosinithalassobactersp.zrk23	S	144	144
Streptomycessp.RPA4-5	S	144	144
unclassifiedDuganella	G1	144	1
Acidovoraxcitrulli	S	142	142
Burkholderiaglumae	S	142	129
Christensenellasp.Marseille-P3954	S	142	142
Mesorhizobiumsp.M7D.F.Ca.US.005.01.1.1	S	142	142
Mycolicibacter	G	142	0
unclassifiedChristensenella	G1	142	0
LaribacterhongkongensisHLHK9	S1	141	141
Pseudomonasfulva	S	141	1
Pseudomonasmonteilii	S	141	141
Pseudomonasfulva12-X	S1	140	140
unclassifiedNostoc	G1	140	7
Alistipesmegaguti	S	139	139
Alkalitalea	G	139	0
Alkalitaleasaponilacus	S	139	139
Marinilabiliaceae	F	139	0
Chryseoglobussp.28M-23	S	138	138
Halomonassp.PGE1	S	138	138
Pseudomonassp.R11-23-07	S	138	138
Streptomycesbingchenggensis	S	138	0
StreptomycesbingchenggensisBCW-1	S1	138	138
Variovoraxsp.PBL-H6	S	138	138
unclassifiedChryseoglobus	G1	138	0
unclassifiedKitasatospora	G1	138	0
Antarctobacter	G	136	0
Antarctobacterheliothermus	S	136	136
Schaalia	G	136	2
Viannia	G1	136	14
Eggerthellaceae	F	135	2
Eggerthellales	O	135	0
Leisingeramethylohalidivorans	S	135	0
LeisingeramethylohalidivoransDSM14336	S1	135	135
Sphingomonassp.MM-1	S	135	135
Stenotrophomonasacidaminiphila	S	134	134
Streptomycesscabiei	S	134	0
Streptomycesscabiei87.22	S1	134	134
Sorangium	G	133	0
Sorangiumcellulosum	S	133	100
unclassifiedAeromicrobium	G1	133	0
Azoarcussp.M9-3-2	S	132	132
Ensiferadhaerens	S	132	27
Micromonosporaechinaurantiaca	S	132	132
Pseudomonasotitidis	S	132	132
Vibrioharveyigroup	G1	131	0
Collimonas	G	129	5
Genisteae	F5	129	0
Lupinus	G	129	0
Lupinusangustifolius	S	129	129
Solitalea	G	129	0
Solitaleacanadensis	S	129	0
SolitaleacanadensisDSM3403	S1	129	129
coregenistoids	F4	129	0
genistoidssensulato	F3	129	0
Bradyrhizobiumsp.6(2017)	S	128	128
Thermothelomyces	G	127	0
Thermothelomycesthermophilus	S	127	0
ThermothelomycesthermophilusATCC42464	S1	127	127
Schaaliasp.JY-X169	S	126	126
unclassifiedSchaalia	G1	126	0
Aeromonassalmonicidasubsp.salmonicida	S1	125	124
Aquabacterium	G	125	0
Aquabacteriumolei	S	125	125
Mycobacteriumsimiaecomplex	G1	125	1
Brevibacteriaceae	F	124	0
Brevibacterium	G	124	1
Deinococcusmetallilatus	S	124	124
Kytococcus	G	124	0
Kytococcussedentarius	S	124	0
KytococcussedentariusDSM20547	S1	124	124
Nocardiawallacei	S	124	124
Pichia	G	124	0
Pichiakudriavzevii	S	124	124
PseudomonasphageNP1	S1	124	124
PseudomonasvirusNP1	S	124	0
Streptomycesvenezuelae	S	124	124
Sulfitobactersp.AM1-D1	S	124	124
Paracoccuspantotrophus	S	123	123
Setariaitalica	S	122	122
Thermusscotoductus	S	122	0
ThermusscotoductusSA-01	S1	122	122
Acidothermaceae	F	121	0
Acidothermales	O	121	0
Acidothermus	G	121	0
Acidothermuscellulolyticus	S	121	0
Acidothermuscellulolyticus11B	S1	121	121
Calothrix	G	121	0
Calotrichaceae	F	121	0
Herbaspirillumrobiniae	S	121	121
unclassifiedKocuria	G1	121	70
Methylorubrumpopuli	S	120	119
unclassifiedPantoea	G1	119	0
Halomonaselongata	S	118	0
HalomonaselongataDSM2581	S1	118	118
Musa	G	118	0
Musaacuminata	S	118	0
Musaacuminatasubsp.malaccensis	S1	118	118
Musaceae	F	118	0
Ornithinimicrobium	G	118	2
Paucibacter	G	118	0
Paucibactersp.KCTC42545	S	118	118
Pseudomonaspsychrotolerans	S	118	118
Ramlibacter	G	118	0
Ramlibactertataouinensis	S	118	60
Zingiberales	O	118	0
unclassifiedPaucibacter	G1	118	0
Aeromicrobiumsp.MF47	S	117	117
Flammeovirga	G	117	8
Flammeovirgaceae	F	117	0
Leishmaniaguyanensisspeciescomplex	G2	117	0
Leishmaniapanamensis	S	117	117
Nocardiopsis	G	117	5
unclassifiedPaenibacillus	G1	117	2
Shewanellaceae	F	116	3
Coffeaarabica	S	115	115
Erythrobacterseohaensis	S	115	115
Halomonasaestuarii	S	114	114
Phytohabitans	G	114	9
Fusariumvenenatum	S	113	113
Kocuriarosea	S	113	113
Mycolicibacteriumfallax	S	113	113
Sutterellafaecalis	S	113	113
AeromonasveroniiHm21	S1	112	112
Stigmatella	G	112	0
Stigmatellaaurantiaca	S	112	0
StigmatellaaurantiacaDW4/3-1	S1	112	112
Borreliellagarinii	S	111	111
Jatrophihabitans	G	111	0
Jatrophihabitanssp.GAS493	S	111	111
Rhodovulum	G	111	3
unclassifiedJatrophihabitans	G1	111	0
Gammaproteobacteriaincertaesedis	C1	110	0
Lysobacterenzymogenes	S	110	110
Micromonosporaauratinigra	S	110	110
Shewanella	G	110	21
Thiomicrospira	G	110	0
Thiomicrospiracyclica	S	110	0
ThiomicrospiracyclicaALM1	S1	110	110
Gemmatimonadaceae	F	109	0
Gemmatimonadales	O	109	0
Gemmatimonadetes	C	109	0
Gemmatimonadetes	P	109	0
Massiliasp.NR4-1	S	109	109
Prauserella	G	109	0
Prauserellamarina	S	109	109
Pseudomonassp.CC6-YY-74	S	109	109
Rhizobialesincertaesedis	O1	109	0
Streptomycesparvulus	S	109	109
Variovoraxsp.PAMC28711	S	109	109
Burkholderiathailandensis	S	108	4
Morganellaceae	F	108	0
Nocardioidesmarinisabuli	S	108	108
Pseudomonasxanthomarina	S	108	108
Streptomycesxinghaiensis	S	108	0
StreptomycesxinghaiensisS187	S1	108	108
Alveolata	D2	107	0
Apiaceae	F	107	0
Apiales	O	107	0
Apicomplexa	P	107	0
Apiineae	O1	107	0
Apioideae	F1	107	0
Arabidopsis	G	107	0
Arabidopsisthaliana	S	107	107
Daucinae	F3	107	0
Daucus	G	107	0
Daucuscarota	S	107	0
Daucuscarotasubsp.sativus	S1	107	107
Daucussect.Daucus	G1	107	0
Flammeovirgasp.MY04	S	107	107
Roseburiahominis	S	107	107
Scandiceae	F2	107	0
unclassifiedFlammeovirga	G1	107	0
Calothrixbrevissima	S	106	0
CalothrixbrevissimaNIES-22	S1	106	106
Corynebacteriumriegelii	S	106	106
Synechococcussp.CB0101	S	106	106
Truepera	G	106	0
Trueperaceae	F	106	0
Trueperales	O	106	0
Trueperaradiovictrix	S	106	0
TrueperaradiovictrixDSM17093	S1	106	106
Vibrioanguillarum	S	106	106
Vignaangularis	S	106	106
BacteroidetesOrderII.Incertaesedis	O	105	0
Conexibacter	G	105	0
Conexibacteraceae	F	105	0
Conexibacterwoesei	S	105	0
ConexibacterwoeseiDSM14684	S1	105	105
EnsiferadhaerensOV14	S1	105	105
Lacticaseibacillus	G	105	0
Nocardioidessp.S-1144	S	105	105
Pseudoxanthomonasmexicana	S	105	105
Rhodothermaceae	F	105	0
Solirubrobacterales	O	105	0
Thermoleophilia	C	105	0
Zobellella	G	105	0
Zobellelladenitrificans	S	105	105
unclassifiedEnterobacter	G1	105	0
ArcobactercryaerophilusATCC43158	S1	104	104
Gemmata	G	104	0
Opitutae	C	104	0
Procedovirinae	F1	104	0
Roseovariusindicus	S	104	104
Silicimonas	G	104	0
Silicimonasalgicola	S	104	104
Sphingomonaswittichii	S	104	0
SphingomonaswittichiiRW1	S1	104	104
Tolivirales	O	104	0
Tolucaviricetes	C	104	0
Tombusviridae	F	104	0
Tombusvirus	G	104	1
unclassifiedFrankia	G1	104	0
Cellulosimicrobium	G	103	18
Lactobacillusrhamnosus	S	103	103
Luteimonasyindakuii	S	103	103
Massiliaviolaceinigra	S	103	103
Mycobacteriumtuberculosiscomplex	G1	103	93
Streptomyceslydicus	S	103	103
Asparagaceae	F	102	0
Asparagales	O	102	0
Asparagoideae	F1	102	0
Asparagus	G	102	0
Asparagusofficinalis	S	102	102
Bradyrhizobiumgenosp.L	S	102	102
Mycetohabitans	G	102	0
Mycetohabitansrhizoxinica	S	102	0
MycetohabitansrhizoxinicaHKI454	S1	102	102
Opitutaceae	F	102	0
Opitutales	O	102	0
Sphingomonasmelonis	S	102	96
Collimonasfungivorans	S	101	77
Nocardiacyriacigeorgica	S	101	83
Pseudomonasfuscovaginae	S	101	101
Ananas	G	100	0
Ananascomosus	S	100	100
Bifidobacteriumlongum	S	100	94
Bromeliaceae	F	100	0
Bromelioideae	F1	100	0
Sphingosinithalassobactersp.CS137	S	100	100
Starkeya	G	100	0
Tabrizicola	G	100	0
Tabrizicolapiscis	S	100	100
unclassifiedLuteimonas	G1	100	0
unclassifiedMicrobulbifer	G1	100	0
Burkholderiacepacia	S	99	34
Geodermatophilaceae	F	99	1
Geodermatophilales	O	99	0
GrapevineAlgerianlatentvirus	S	99	99
Mitsuaria	G	99	0
Mitsuariasp.7	S	99	99
Rosoideae	F1	99	0
Sodalis	G	99	70
Streptomyceslunaelactis	S	99	99
unclassifiedActinoplanes	G1	99	34
unclassifiedMitsuaria	G1	99	0
Comamonasserinivorans	S	98	98
Gemmataobscuriglobus	S	98	98
Luteitalea	G	98	0
Luteitaleapratensis	S	98	98
Mycolicibacterminnesotensis	S	98	98
Nonomuraeasp.ATCC55076	S	98	98
Pantoeasp.At-9b	S	98	98
Skermanella	G	98	0
Skermanellapratensis	S	98	98
Vicinamibacteraceae	F	98	0
Vicinamibacteria	C	98	0
unclassifiedNonomuraea	G1	98	0
Brachybacteriumsaurashtrense	S	97	97
Burkholderiacontaminans	S	97	97
Denitratisomasp.DHT3	S	97	97
Kluyveromyces	G	97	0
Pseudomonasoryzae	S	97	97
Xanthomonascampestris	S	97	51
unclassifiedDenitratisoma	G1	97	0
Bacilluscereusgroup	G1	96	32
Microlunatusphosphovorus	S	96	0
MicrolunatusphosphovorusNM-1	S1	96	96
Propionibacterium	G	96	0
Gossypiumarboreum	S	95	95
Limnochorda	G	95	0
Limnochordaceae	F	95	0
Limnochordales	O	95	0
Limnochordapilosa	S	95	95
Limnochordia	C	95	0
PseudomonaspseudoalcaligenesCECT5344	S1	95	95
Pseudonocardiasp.Gen01	S	95	95
Sphingomonassp.NBWT7	S	95	95
Thiomonas	G	95	23
unclassifiedParaburkholderia	G1	95	1
Bifidobacteriumpullorum	S	94	0
Bifidobacteriumpullorumsubsp.gallinarum	S1	94	94
Duganellasp.AF9R3	S	94	94
Frankiasp.EAN1pec	S	94	94
Leifsoniaxyli	S	94	88
Maribius	G	94	0
Maribiussp.THAF1	S	94	94
Pseudomonasmarincola	S	94	94
Variovoraxsp.PAMC26660	S	94	94
unclassifiedBrevibacterium	G1	94	2
unclassifiedMaribius	G1	94	0
Corallococcus	G	93	0
Kluyveromycesmarxianus	S	93	0
KluyveromycesmarxianusDMKU3-1042	S1	93	93
Streptomycessp.TLI_053	S	93	93
Variovoraxboronicumulans	S	93	93
Vitreoscilla	G	93	0
unclassifiedRhodovulum	G1	93	3
Chlorobi	P	92	0
Chlorobia	C	92	0
Chlorobiaceae	F	92	79
Chlorobiales	O	92	0
Fusariumverticillioides	S	92	0
Fusariumverticillioides7600	S1	92	92
Pseudomonasalkylphenolica	S	92	92
Sphingomonassp.NIC1	S	92	92
Xanthomonashyacinthi	S	92	92
Acinetobactersp.WCHA45	S	91	91
Boseasp.RAC05	S	91	91
Eggerthella	G	91	2
Methylobacteriumaquaticum	S	91	91
Microlunatussp.KUDC0627	S	91	91
Pantoeaagglomerans	S	91	91
Pantoeaagglomeransgroup	G1	91	0
Pigmentiphaga	G	91	17
Pirellulales	O	91	0
Pseudomonassyringaegroupgenomosp.2	G2	91	3
Salinispora	G	91	3
Streptomycescattleya	S	91	0
StreptomycescattleyaNRRL8057=DSM46488	S1	91	91
Tomatomosaicvirus	S	91	91
Achromobacterdenitrificans	S	90	90
Alcanivoraxsp.N3-2A	S	90	90
Chloroflexi	P	90	0
Halobacteriales	O	90	1
Oscillibacter	G	90	4
Pseudomonasoryzihabitans	S	90	90
Streptomycesrimosus	S	90	90
unclassifiedAlcanivorax	G1	90	0
Burkholderiaoklahomensis	S	89	89
Cupriavidusgilardii	S	89	87
Kitasatosporasp.NA04385	S	89	89
Raoultellaornithinolytica	S	89	89
Streptomycesdengpaensis	S	89	89
Streptomycesrectiverticillatus	S	89	89
Ectothiorhodospira	G	88	70
Mycolicibacteriumrutilum	S	88	88
Phytohabitanssuffuscus	S	88	88
Pseudopropionibacterium	G	88	0
Pseudopropionibacteriumpropionicum	S	88	88
Rhodococcussp.YL-1	S	88	88
Streptomycespeucetius	S	88	0
Streptomycespeucetiussubsp.caesius	S1	88	0
Streptomycespeucetiussubsp.caesiusATCC27952	S2	88	88
unclassifiedRoseovarius	G1	88	8
Acinetobactersoli	S	87	87
Deinococcusficus	S	87	87
Pseudomonasamygdali	S	87	0
Pseudomonasamygdalipv.lachrymans	S1	87	4
Rhodospirillum	G	87	0
Sphingomonaspaucimobilis	S	87	87
Anaerocolumna	G	86	2
Deferribacteraceae	F	86	0
Deferribacterales	O	86	0
Deferribacteres	C	86	0
Deferribacteres	P	86	0
Pseudomonassp.SK	S	86	86
Rhodoferaxsp.BAB1	S	86	86
Rhodovulumsp.P5	S	86	86
Saccharothrixespanaensis	S	86	0
SaccharothrixespanaensisDSM44229	S1	86	86
unclassifiedRhodoferax	G1	86	0
Actinomycesoris	S	85	85
Cytophagaceae	F	85	1
Denitrovibrio	G	85	0
Denitrovibrioacetiphilus	S	85	0
DenitrovibrioacetiphilusDSM12809	S1	85	85
Gallaecimonas	G	85	0
Gallaecimonasmangrovi	S	85	85
BurkholderiathailandensisUSAMRUMalaysia	S1	84	84
Gemmatirosa	G	84	0
Gemmatirosakalamazoonesis	S	84	84
Leishmaniamajor	S	84	0
Leishmaniamajorspeciescomplex	G2	84	0
LeishmaniamajorstrainFriedlin	S1	84	84
Propionibacteriumfreudenreichii	S	84	84
Pseudomonassabulinigri	S	84	84
Burkholderiacenocepacia	S	83	81
Corynebacteriumchoanis	S	83	83
Kineococcus	G	83	0
Kineococcusradiotolerans	S	83	0
KineococcusradiotoleransSRS30216=ATCCBAA-149	S1	83	83
Kineosporiaceae	F	83	0
Kineosporiales	O	83	0
Novosphingobiumsp.ABRDHK2	S	83	83
Pseudomonasamygdalipv.lachrymansstr.M301315	S2	83	83
Salinisporatropica	S	83	0
SalinisporatropicaCNB-440	S1	83	83
Thioalkalivibrio	G	83	4
Pseudomonassp.09C129	S	82	82
unclassifiedAnaerocolumna	G1	82	0
Aconoidasida	C	81	1
Anaerocolumnasp.CBA3638	S	81	81
Auraticoccus	G	81	0
Auraticoccusmonumenti	S	81	81
Bangiophyceae	C	81	0
Burkholderiastabilis	S	81	81
ComamonastestosteroniTK102	S1	81	81
Cyanidiaceae	F	81	0
Cyanidiales	O	81	0
Cyanidioschyzon	G	81	0
Cyanidioschyzonmerolae	S	81	0
Cyanidioschyzonmerolaestrain10D	S1	81	81
Rhodophyta	P	81	0
Streptomycesluteoverticillatus	S	81	81
Lachnospira	G	80	0
Lachnospiraeligens	S	80	0
Micromonosporasp.HM134	S	80	80
Mycolicibacteriumphlei	S	80	80
Serpentinomonas	G	80	24
Streptomycessp.SirexAA-E	S	80	80
[Eubacterium]eligensATCC27750	S1	80	80
Candidadubliniensis	S	79	0
CandidadubliniensisCD36	S1	79	79
Clostridiumintestinale	S	79	79
Helicobacteraceae	F	79	0
Pseudarthrobacter	G	79	16
Ruminococcusbicirculans	S	79	79
unclassifiedMicrococcus	G1	79	0
Amycolatopsissp.YIM10	S	78	78
Desulfococcusmultivorans	S	78	78
Medicago	G	78	0
Medicagotruncatula	S	78	78
Mycobacteriumaviumcomplex(MAC)	G1	78	38
Proteus	G	78	0
Selenomonadales	O	78	0
Trifolieae	F6	78	0
Arthrobactersp.YC-RL1	S	77	77
Cellulomonassp.40-2	S	77	77
Desulfobacter	G	77	0
Helicobacter	G	77	28
Herminiimonas	G	77	0
Neisseriamusculi	S	77	77
Streptomycesseoulensis	S	77	77
VariovoraxparadoxusB4	S1	77	77
Arachishypogaea	S	76	76
Hyphomicrobium	G	76	0
Lacunisphaera	G	76	0
Lacunisphaeralimnophila	S	76	76
Microlunatussoli	S	76	76
Pseudonocardiasp.HH130629-09	S	76	76
Streptomycesharbinensis	S	76	76
Vitreoscillasp.C1	S	76	76
unclassifiedVitreoscilla	G1	76	0
Acidiphilium	G	75	72
Bradyrhizobiumzhanjiangense	S	75	75
Massiliasp.WG5	S	75	75
RalstoniasolanacearumCMR15	S1	75	75
Sphingosinicella	G	75	0
Streptomycessp.endophyte_N2	S	75	75
Anaerostipes	G	74	2
Brachybacteriumfaecium	S	74	0
BrachybacteriumfaeciumDSM4810	S1	74	74
Desulfobacterpostgatei	S	74	0
Desulfobacterpostgatei2ac9	S1	74	74
Herminiimonasarsenitoxidans	S	74	74
Mycobacteriumsp.THAF192	S	74	74
Nocardioidesdaphniae	S	74	74
Pyriculariagrisea	S	74	74
Roseovariussp.MME-070	S	74	74
Sphingomonassp.AE3	S	74	74
Streptacidiphilussp.P02-A3a	S	74	74
Actinoalloteichushoggarensis	S	73	73
Actinomadurasp.NAK00032	S	73	73
Muribaculaceae	F	73	0
Sphingobiumsp.YBL2	S	73	73
Streptomycesalbovinaceussubgroup	G2	73	0
Streptomycesglobisporus	S	73	30
Veillonellaceae	F	73	0
Veillonellales	O	73	0
Coffeaeugenioides	S	72	72
Haloarculaceae	F	72	0
Massilialutea	S	72	72
Prevotellamelaninogenica	S	71	71
Streptomycesalbireticuli	S	71	71
Sulfurivermis	G	71	0
Sulfurivermisfontis	S	71	71
Thioalkalispiraceae	F	71	0
Allokutzneria	G	70	0
Allokutzneriaalbata	S	70	70
Caulobacterrhizosphaerae	S	70	70
Haemosporida	O	70	0
Halobacteriovoraceae	F	70	0
Halobacteriovorax	G	70	0
Plasmodiidae	F	70	0
Plasmodium	G	70	1
Raineyella	G	70	0
Raineyellasp.CBA3103	S	70	70
Rosavirus	G	70	0
RosavirusB	S	70	70
Thermochromatium	G	70	0
Thermochromatiumtepidum	S	70	0
ThermochromatiumtepidumATCC43061	S1	70	70
unclassifiedOscillibacter	G1	70	0
unclassifiedRaineyella	G1	70	0
Arcobacternitrofigilis	S	69	0
ArcobacternitrofigilisDSM7299	S1	69	69
Bclasvirinae	F1	69	0
Minicystis	G	69	0
Minicystisrosea	S	69	69
Neisseriashayeganii	S	69	69
Plantactinospora	G	69	0
Sorangiineaeincertaesedis	O2	69	0
Sphingobiumsp.SYK-6	S	69	69
unclassifiedPlantactinospora	G1	69	11
Candidaalbicans	S	68	0
CandidaalbicansSC5314	S1	68	68
Cutibacteriumacnessubsp.acnes	S1	68	0
MycobacteriumphageSaguaro	S	68	68
Proteusmirabilis	S	68	68
Rhodospirillumcentenum	S	68	0
RhodospirillumcentenumSW	S1	68	68
Serratiafonticola	S	68	68
Streptomycessubrutilus	S	68	68
Streptosporangium	G	68	1
Xanthomonascitripv.glycines	S1	68	20
unclassifiedBclasvirinae	F2	68	0
Aeromonasencheleia	S	67	67
Cicer	G	67	0
Cicerarietinum	S	67	67
Cicereae	F6	67	0
Ewingella	G	67	0
Ewingellaamericana	S	67	67
Gallionellaceae	F	67	0
Mixta	G	67	0
Sphingosinicellasp.BN140058	S	67	67
Xanthomonascucurbitae	S	67	67
unclassifiedSphingosinicella	G1	67	0
Coriobacteriaceae	F	66	1
Corynebacteriummatruchotii	S	66	66
Frankiainefficax	S	66	66
Peptococcaceae	F	66	0
Pseudomonassyringae	S	66	28
Pseudomonassyringaegroupgenomosp.1	G2	66	0
Tetrapisispora	G	66	0
Tetrapisisporablattae	S	66	0
TetrapisisporablattaeCBS6284	S1	66	66
Ustilago	G	66	0
Ustilagomaydis	S	66	0
Ustilagomaydis521	S1	66	66
Actinomarinicola	G	65	0
Actinomarinicolatropica	S	65	65
Aromatoleum	G	65	0
Aromatoleumaromaticum	S	65	0
AromatoleumaromaticumEbN1	S1	65	65
CutibacteriumacnesTypeIA2P.acn31	S2	65	65
Erwinia	G	65	16
Hydrocarboniclastica	G	65	0
Hydrocarboniclasticamarina	S	65	65
Iamiaceae	F	65	0
Methylomicrobium	G	65	0
Methylotenera	G	65	0
Muribaculum	G	65	0
Nocardioidesungokensis	S	65	65
Pseudomonassyringaegroupgenomosp.3	S	65	1
Bradyrhizobiumicense	S	64	64
Cupriavidusnantongensis	S	64	64
Ensifersojae	S	64	0
EnsifersojaeCCBAU05684	S1	64	64
Scytonemataceae	F	64	0
Streptomycesactuosus	S	64	64
Streptomyceslavendulae	S	64	0
Streptomyceslavendulaesubsp.lavendulae	S1	64	64
Streptomycessp.WAC01529	S	64	64
Arachisduranensis	S	63	63
Azotobacterchroococcum	S	63	21
Cellulosimicrobiumcellulans	S	63	63
Chryseobacteriumgroup	F1	63	51
Cupriavidusnecator	S	63	33
Dermatophilaceae	F	63	0
Enterobactersp.SA187	S	63	63
Eubacteriaceae	F	63	2
Microbacteriumsp.WY121	S	63	63
Mycolicibacteriumarabiense	S	63	63
PseudomonasputidaGB-1	S1	63	63
Selenomonadaceae	F	63	0
Streptomycessp.P3	S	63	63
Verrucosisporamaris	S	63	0
VerrucosisporamarisAB-18-032	S1	63	63
unclassifiedBordetella	G1	63	0
Bradyrhizobiumsp.CCBAU53338	S	62	62
Brevibacteriumsp.Marine	S	62	62
Burkholderiasp.NRF60-BP8	S	62	62
Corallococcuscoralloides	S	62	54
HaemophilusparainfluenzaeT3T1	S1	62	62
Leclercia	G	62	6
Micromonosporacraniellae	S	62	62
Pseudomonassp.R5-89-07	S	62	62
Rubrobacterales	O	62	0
Rubrobacteria	C	62	0
Streptomycesgalilaeus	S	62	62
Streptomycesglaucescens	S	62	62
Streptomycespactum	S	62	62
Acidobacterium	G	61	1
Collinsella	G	61	0
Collinsellaaerofaciens	S	61	17
Dickeyadadantii	S	61	28
Halobacteriovoraxmarinus	S	61	61
Hyphomicrobiumdenitrificans	S	61	0
Malaciobacter	G	61	31
Methylomicrobiumalbum	S	61	0
MethylomicrobiumalbumBG8	S1	61	61
Nakaseomyces	G	61	0
Nakaseomyces/Candidaclade	G1	61	0
Pandoraeapulmonicola	S	61	61
Rhizobiumjaguaris	S	61	61
Rhodothermus	G	61	0
Rhodothermusmarinus	S	61	58
Streptomycesantimycoticus	S	61	61
[Candida]glabrata	S	61	61
Aeromonassp.CU5	S	60	60
Confluentimicrobium	G	60	0
Confluentimicrobiumsp.EMB200-NS6	S	60	60
Cucurbitaceae	F	60	0
Cucurbitales	O	60	0
Hyphomicrobiumdenitrificans1NES1	S1	60	60
Komagataeibactereuropaeus	S	60	60
Micrococcussp.KBS0714	S	60	60
Polynucleobacter	G	60	1
Pseudomonasfurukawaii	S	60	60
unclassifiedConfluentimicrobium	G1	60	0
Alteromonas	G	59	0
Heliobacteriaceae	F	59	0
Mycobacteriumparmense	S	59	59
Peppermildmottlevirus	S	59	59
Pseudoarcobacter	G	59	0
Pseudoarcobacteracticola	S	59	59
Rhodobaca	G	59	0
Rhodobacabarguzinensis	S	59	59
Sphingomonassp.XS-10	S	59	59
Streptomycesalbidoflavus	S	59	59
Streptomycesalbidoflavusgroup	G1	59	0
Acidobacteriumcapsulatum	S	58	0
AcidobacteriumcapsulatumATCC51196	S1	58	58
Arachidicoccus	G	58	53
Bordetellaholmesii	S	58	58
Citrobacterfreundiicomplex	G1	58	3
Dermatophilus	G	58	0
Dermatophiluscongolensis	S	58	58
Eggerthellalenta	S	58	56
Jiangella	G	58	12
Jiangellaceae	F	58	0
Jiangellales	O	58	0
Lacipirellulaceae	F	58	0
Nocardiopsisalba	S	58	0
NocardiopsisalbaATCCBAA-2165	S1	58	58
RamlibactertataouinensisTTB310	S1	58	58
Sneathia	G	58	0
Sneathiaamnii	S	58	58
Starkeyanovella	S	58	0
StarkeyanovellaDSM506	S1	58	58
unclassifiedOrnithinimicrobium	G1	58	0
Azorhizobium	G	57	0
Azorhizobiumcaulinodans	S	57	0
AzorhizobiumcaulinodansORS571	S1	57	57
Blattabacteriaceae	F	57	0
Blattabacterium	G	57	2
Borrelia	G	57	30
Cohaesibacteraceae	F	57	0
Desulfosarcinaovatasubsp.sediminis	S1	57	57
Diaphorobacterruginosibacter	S	57	57
Eikenella	G	57	21
Eubacterium	G	57	14
Hymenobactersp.NBH84	S	57	57
Kibdelosporangium	G	57	0
Kibdelosporangiumphytohabitans	S	57	57
Leptolyngbya	G	57	0
Leptolyngbyaceae	F	57	0
Pigmentiphagaaceris	S	57	57
Pseudomonascedrina	S	57	57
Serratiamarcescens	S	57	57
Streptomycesgriseus	S	57	0
Streptomycesgriseussubgroup	G2	57	0
Streptomycesgriseussubsp.griseus	S1	57	7
Brasilonema	G	56	56
Breoghania	G	56	0
Breoghaniasp.L-A4	S	56	56
Curvibacter	G	56	0
Curvibactersp.AEP1-3	S	56	56
Fusariumfujikuroi	S	56	0
FusariumfujikuroiIMI58289	S1	56	56
Heliorestis	G	56	0
Heliorestisconvoluta	S	56	56
Marinobacter	G	56	5
Mycolicibacteriumlitorale	S	56	56
Pseudonocardiasp.CGMCC4.1532	S	56	56
Streptomycessp.3211	S	56	56
Ubeipicorna-likevirus3	S	56	56
Variovoraxsp.HW608	S	56	56
unclassifiedBreoghania	G1	56	0
unclassifiedCurvibacter	G1	56	0
Anaerostipesrhamnosivorans	S	55	55
Bartonella	G	55	3
Bartonellaceae	F	55	0
Bradyrhizobiumpaxllaeri	S	55	55
Bythopirellula	G	55	0
Bythopirellulagoksoyri	S	55	55
Gallionella	G	55	0
Gallionellacapsiferriformans	S	55	0
GallionellacapsiferriformansES-2	S1	55	55
Hymenobactersp.PAMC26554	S	55	55
Kutzneria	G	55	0
Kutzneriaalbida	S	55	0
KutzneriaalbidaDSM43870	S1	55	55
Microbulbifersp.YPW1	S	55	55
Paraburkholderiahospita	S	55	55
Pseudoxanthomonasspadix	S	55	0
PseudoxanthomonasspadixBD-a59	S1	55	55
Streptomycesalboflavus	S	55	55
Tolumonas	G	55	0
Tolumonasauensis	S	55	0
TolumonasauensisDSM9187	S1	55	55
unclassifiedAchromobacter	G1	55	0
Acidaminococcaceae	F	54	2
Acidaminococcales	O	54	0
Actinomycesviscosus	S	54	54
Alistipesfinegoldii	S	54	0
AlistipesfinegoldiiDSM17242	S1	54	54
BdellovibriobacteriovorusW	S1	54	54
Denitratisomaoestradiolicum	S	54	54
Janibacter	G	54	4
Microbacteriumfoliorum	S	54	54
Nocardiaotitidiscaviarum	S	54	54
Nocardiayunnanensis	S	54	54
Nostocsp.NIES-2111	S	54	54
Rhizobiumleguminosarumbv.viciae	S1	54	53
Rubrobacter	G	54	0
Rubrobacteraceae	F	54	0
Streptomycessp.AC541	S	54	54
Streptomycessp.CB04723	S	54	54
Bacillariophyta	P	53	0
Blastococcus	G	53	0
Blastococcussaxobsidens	S	53	0
BlastococcussaxobsidensDD2	S1	53	53
Eremothecium	G	53	0
Fragaria	G	53	0
Fragariavesca	S	53	0
Fragariavescasubsp.vesca	S1	53	53
Fragariinae	F3	53	0
Gossypiumraimondii	S	53	53
Hymenobactersp.BRD128	S	53	53
Ketogulonicigenium	G	53	3
Ochrophyta	D3	53	0
Potentilleae	F2	53	0
Pseudomonasentomophila	S	53	33
Pseudomonassyringaepv.tomato	S1	53	53
Rhizobiumindicum	S	53	53
Stramenopiles	D2	53	0
Thiovulaceae	F	53	0
Vibriodiabolicus	S	53	53
Vibriodiabolicussubgroup	G2	53	0
unclassifiedLeptolyngbya	G1	53	0
unclassifiedNocardia	G1	53	0
Actinomycessp.299	S	52	52
Agrobacteriumsp.RAC06	S	52	52
Blattabacteriumcuenoti	S	52	52
Candidaorthopsilosis	S	52	0
CandidaorthopsilosisCo90-125	S1	52	52
Corynebacteriummarinum	S	52	0
CorynebacteriummarinumDSM44953	S1	52	52
Erysipelotrichaceae	F	52	14
Erysipelotrichales	O	52	0
Erysipelotrichia	C	52	0
Gallibacterium	G	52	0
Gallibacteriumanatis	S	52	0
GallibacteriumanatisUMN179	S1	52	52
Gordoniainsulae	S	52	52
Halanaerobiales	O	52	0
Mixtacalida	S	52	52
Muribaculumsp.TLL-A4	S	52	52
Nocardioidessp.ZJ1313	S	52	52
Oscillibactersp.PEA192	S	52	52
Pseudonocardiadioxanivorans	S	52	0
PseudonocardiadioxanivoransCB1190	S1	52	52
Saprospirales	O	52	0
Saprospiria	C	52	0
Streptomycesformicae	S	52	52
Streptomycesniveus	S	52	17
Vitisriparia	S	52	52
unclassifiedMuribaculum	G1	52	0
Amoebozoa	D1	51	0
Dictyostelia	C1	51	0
Dictyosteliaceae	F	51	0
Dictyosteliales	O	51	0
Dictyostelium	G	51	0
Dictyosteliumdiscoideum	S	51	0
DictyosteliumdiscoideumAX4	S1	51	51
Eumycetozoa	C	51	0
Evosea	P	51	0
Ligilactobacillus	G	51	0
Lysobactermaris	S	51	51
Paenibacillussp.FSLR5-0912	S	51	51
Plantactinosporasp.KBS50	S	51	51
Pseudomonassp.C27(2019)	S	51	51
Pseudomonassp.CMR5c	S	51	51
Salipigerpacificus	S	51	51
Spiribacter	G	51	0
Staphylococcuspseudintermedius	S	51	51
Streptomycesexfoliatus	S	51	51
Bradyrhizobiumsp.CCBAU051011	S	50	50
Brevundimonasnaejangsanensis	S	50	50
Kitasatosporaalbolonga	S	50	50
Massiliaalbidiflava	S	50	50
Nissabacter	G	50	0
Nissabactersp.SGAir0207	S	50	50
Olsenellaumbonata	S	50	50
Pseudomonasparafulva	S	50	50
PseudomonasputidaS13.1.2	S1	50	50
Pseudomonassp.LG1E9	S	50	50
Pseudomonassp.MPC6	S	50	50
Rhodococcussp.X156	S	50	50
Shigella	G	50	0
Sphingobiumhydrophobicum	S	50	50
Sphingomonassp.C33	S	50	50
Streptomycesgriseussubsp.griseusNBRC13350	S2	50	50
Streptomycessp.YIM121038	S	50	50
Streptomycessp.Z022	S	50	50
Thiobacillaceae	F	50	0
unclassifiedAminobacter	G1	50	2
unclassifiedNissabacter	G1	50	0
Acidovoraxsp.HDW3	S	49	49
Agrobacteriumtumefacienscomplex	G1	49	1
Duganellasp.GN2-R2	S	49	49
Eremotheciumcymbalariae	S	49	0
EremotheciumcymbalariaeDBVPG	S1	49	49
Halomonasbeimenensis	S	49	49
Halorhabdus	G	49	0
Halorhabdusutahensis	S	49	0
HalorhabdusutahensisDSM12940	S1	49	49
Kitasatosporasp.MMS16-BH015	S	49	49
Klebsiellavariicola	S	49	49
Pseudomonasveronii	S	49	49
Rhizobiumetli	S	49	29
Rothia	G	49	1
Thioalkalivibrioparadoxus	S	49	0
ThioalkalivibrioparadoxusARh1	S1	49	49
Acidaminococcus	G	48	42
Agrobacteriumtumefaciens	S	48	31
Alteromonasmediterranea	S	48	5
Arcobactervenerupis	S	48	48
Azoarcussp.KH32C	S	48	48
Bifidobacteriumscardovii	S	48	0
BifidobacteriumscardoviiJCM12489=DSM13734	S1	48	48
Enterobactercloacae	S	48	47
Microterricola	G	48	0
Microterricolaviridarii	S	48	48
Polynucleobacternecessarius	S	48	48
Pseudomonasextremaustralis	S	48	48
PseudomonasphagePAE1	S1	48	48
PseudomonasvirusPAE1	S	48	0
Ruegeria	G	48	0
Tistrella	G	48	0
Tistrellamobilis	S	48	0
TistrellamobilisKA081020-065	S1	48	48
Xanthomonascitripv.glycinesCFBP7119	S2	48	48
unclassifiedThiomonas	G1	48	39
Desulfovibriovulgaris	S	47	7
Halanaerobiaceae	F	47	0
Leptolyngbyasp.PCC7376	S	47	47
Oceanimonas	G	47	0
Oceanimonassp.GK1	S	47	47
Streptomycessp.Sge12	S	47	47
unclassifiedOceanimonas	G1	47	0
Acinetobactervenetianus	S	46	45
Amycolatopsisalbispora	S	46	46
Aphanizomenonaceae	F	46	0
Bacillussubtilisgroup	G1	46	0
Bordetellagenomosp.9	S	46	46
Chlorophyta	P	46	0
Cystobacter	G	46	0
Cystobacterfuscus	S	46	46
Halanaerobium	G	46	46
Mamiellales	O	46	0
Mamiellophyceae	C	46	0
Micromonosporarifamycinica	S	46	46
Mycobacteriumkansasii	S	46	46
Rosa	G	46	0
Rosachinensis	S	46	46
Rosoideaeincertaesedis	F2	46	0
Setariaviridis	S	46	46
Shigellaboydii	S	46	46
Streptomycesglomeroaurantiacus	S	46	46
Streptomycesrutgersensis	S	46	46
Streptomycessp.TN58	S	46	46
Thiobacillus	G	46	0
Thiobacillusdenitrificans	S	46	0
ThiobacillusdenitrificansATCC25259	S1	46	46
unclassifiedLeisingera	G1	46	33
Actinoplanessp.OR16	S	45	45
Aeromonassp.ASNIH4	S	45	45
Altererythrobactermangrovi	S	45	45
Bordetellasp.H567	S	45	45
Citrobacterfarmeri	S	45	45
Coscinodiscophyceae	C	45	0
Massiliaoculi	S	45	45
Nocardiaasteroides	S	45	45
Pseudomonassp.ATCC13867	S	45	45
Rouxiella	G	45	0
Rouxiellabadensis	S	45	45
Sphingobiumcloacae	S	45	45
Streptomycescacaoi	S	45	0
Streptomycescacaoisubsp.asoensis	S1	45	45
Streptomycessp.SAT1	S	45	45
Thalassiosira	G	45	0
Thalassiosiraceae	F	45	0
Thalassiosirales	O	45	0
Thalassiosirapseudonana	S	45	0
ThalassiosirapseudonanaCCMP1335	S1	45	45
Thalassiosirophycidae	C1	45	0
Xanthomonascassavae	S	45	0
XanthomonascassavaeCFBP4642	S1	45	45
unclassifiedDesulfovibrio	G1	45	0
unclassifiedLeifsonia	G1	45	3
Arsenicicoccus	G	44	0
Arsenicicoccussp.oraltaxon190	S	44	44
Celeribacter	G	44	0
Cellvibrionaceae	F	44	0
Changjiangtombus-likevirus17	S	44	44
CollinsellaaerofaciensATCC25986	S1	44	44
Desulfallas	G	44	0
Desulfallasgibsoniae	S	44	0
DesulfallasgibsoniaeDSM7213	S1	44	44
Eurotiales	O	44	0
Eurotiomycetes	C	44	0
Eurotiomycetidae	C1	44	0
Lactobacillus	G	44	0
Leifsoniashinshuensis	S	44	44
Ligilactobacillussalivarius	S	44	44
Limnohabitanssp.103DPR2	S	44	44
Methyloteneramobilis	S	44	0
MethyloteneramobilisJLW8	S1	44	44
Mycolicibacteriummadagascariense	S	44	44
Nocardiopsisdassonvillei	S	44	44
Pseudomonassp.StFLB209	S	44	44
Rhodococcussp.SGAir0479	S	44	44
Rubrivivax	G	44	0
Rubrivivaxgelatinosus	S	44	0
RubrivivaxgelatinosusIL144	S1	44	44
Salinibacter	G	44	0
Salinibacterruber	S	44	44
Salinisphaera	G	44	0
Salinisphaeraceae	F	44	0
Salinisphaerales	O	44	0
Salinisphaerasp.LB1	S	44	44
Streptomycessp.Z423-1	S	44	44
Streptosporangiumsp.caverna	S	44	44
Sulfuriferula	G	44	0
Thermotogae	C	44	0
Thermotogae	P	44	0
unclassifiedArsenicicoccus	G1	44	0
unclassifiedCupriavidus	G1	44	2
unclassifiedSalinisphaera	G1	44	0
unclassifiedStreptosporangium	G1	44	0
Bacteroidessp.HF-5287	S	43	43
Hydrogenophagacrassostreae	S	43	43
Magnetospirillum	G	43	5
Niveispirillum	G	43	0
Niveispirillumcyanobacteriorum	S	43	43
Nocardioidessp.S-713	S	43	43
Plasmodium(Plasmodium)	G1	43	0
Roseomonasgilardii	S	43	43
Salinicola	G	43	0
Salinicolatamaricis	S	43	43
Sphingopyxissp.PAMC25046	S	43	43
StreptomycesglobisporusC-1027	S1	43	43
Veillonella	G	43	25
unclassifiedBrachybacterium	G1	43	0
unclassifiedEnterobacteriaceae	F1	43	2
AzotobacterchroococcumNCIMB8003	S1	42	42
Bradyrhizobiumgenosp.B	S	42	42
BurkholderiacepaciaJBK9	S1	42	42
Burkholderiasp.MSMB0852	S	42	42
Desulfovibriosp.86	S	42	42
Erythrobacterlitoralis	S	42	28
Methylocystaceae	F	42	0
Microbulbiferthermotolerans	S	42	42
Mycolicibacteriummageritense	S	42	42
Sanguibacter	G	42	0
Sanguibacteraceae	F	42	0
Starkeyasp.ORNL1	S	42	42
Thermomonassp.XSG	S	42	42
unclassifiedStarkeya	G1	42	0
Acinetobacterschindleri	S	41	41
Agaricomycotina	P1	41	0
AlteromonasmediterraneaMED64	S1	41	41
BacteroidesvulgatusATCC8482	S1	41	41
Borreliellaspielmanii	S	41	0
BorreliellaspielmaniiA14S	S1	41	41
Campylobacter	G	41	2
Cryptococcaceae	F	41	0
Cryptococcus	G	41	0
Haliscomenobacter	G	41	0
Haliscomenobacteraceae	F	41	0
Haliscomenobacterhydrossis	S	41	0
HaliscomenobacterhydrossisDSM1100	S1	41	41
Haloferacales	O	41	0
Leisingeraaquaemixtae	S	41	41
Mesorhizobiumsp.8	S	41	41
Microbacteriumpygmaeum	S	41	41
Natrialbaceae	F	41	1
Natrialbales	O	41	0
Oscillatoriophycideae	P1	41	0
Pontibacter	G	41	0
Pseudomonasglycinae	S	41	41
Rothiaaeria	S	41	41
Serinicoccus	G	41	1
Streptomycescoeruleorubidus	S	41	41
Streptomycessp.FR-008	S	41	41
Tremellales	O	41	0
Tremellomycetes	C	41	0
[Eubacterium]cellulosolvens	S	41	0
[Eubacterium]cellulosolvens6	S1	41	41
unclassifiedVibrio	G1	41	0
Azoarcussp.DN11	S	40	40
Carnobacteriaceae	F	40	2
Cupriavidussp.USMAHM13	S	40	40
Delftiaacidovorans	S	40	11
Desulfovibriovulgarisstr.MiyazakiF	S1	40	40
Geobacillus	G	40	3
Methylocaldum	G	40	0
Methylocaldummarinum	S	40	40
Microbacteriumsp.PM5	S	40	40
Pseudomonassp.TCU-HL1	S	40	40
Streptomycessp.CdTB01	S	40	40
Xylophilus	G	40	0
Xylophilusrhododendri	S	40	40
unclassifiedBdellovibrio	G1	40	3
unclassifiedDelftia	G1	40	4
Actinoalloteichushymeniacidonis	S	39	39
Clavibacter	G	39	4
Erythrobacteraureus	S	39	39
Luteimonassp.MC1825	S	39	39
Microbacteriumsediminis	S	39	39
Micromonosporasp.28ISP2-46	S	39	39
Myxococcusstipitatus	S	39	0
MyxococcusstipitatusDSM14675	S1	39	39
Nocardioidessp.dk884	S	39	39
Phenylobacterium	G	39	0
Phocaeicolasalanitronis	S	39	0
PhocaeicolasalanitronisDSM18170	S1	39	39
PrevotelladenticolaF0289	S1	39	39
Roseivivax	G	39	0
Streptomyceslincolnensis	S	39	39
Streptomycessp.NA02950	S	39	39
unclassifiedEdwardsiella(in:Bacteria)	G1	39	39
unclassifiedRoseivivax	G1	39	8
Acidihalobacter	G	38	1
Amycolatopsiskeratiniphila	S	38	38
Azoarcuscommunis	S	38	38
Corynebacteriumstationis	S	38	38
Cryptococcusneoformans	S	38	0
Cryptococcusneoformansspeciescomplex	G1	38	0
Nocardiabrasiliensis	S	38	23
Ornithinimicrobiumsp.HY006	S	38	38
Plautiastalisymbiont	S	38	38
Streptomycesferrugineus	S	38	38
Sulfurimonas	G	38	10
unclassifiedAzospirillum	G1	38	0
Blastomonas	G	37	26
Brevibacillus	G	37	1
Brevundimonasvesicularis	S	37	37
Corynebacteriumaurimucosum	S	37	0
CorynebacteriumaurimucosumATCC700975	S1	37	37
Corynebacteriumureicelerivorans	S	37	37
Halomonassp.THAF5a	S	37	37
Leclerciaadecarboxylata	S	37	37
Leifsoniasp.PS1209	S	37	37
Leishmaniadonovanispeciescomplex	G2	37	18
Limnoglobus	G	37	0
Limnoglobusroseus	S	37	37
Massiliasp.LPB0304	S	37	37
Mumia	G	37	0
Mumiasp.ZJ1417	S	37	37
Pluralibacter	G	37	0
Pseudomonasbrassicacearum	S	37	37
Pseudorhodoplanes	G	37	0
Pseudorhodoplanessinuspersici	S	37	37
Ruegeriapomeroyi	S	37	0
RuegeriapomeroyiDSS-3	S1	37	37
Ruminococcuschampanellensis	S	37	37
SARScoronavirusTor2	S1	37	37
Salmonellaentericasubsp.houtenae	S1	37	1
Streptomycesgriseochromogenes	S	37	37
Streptomyceskatrae	S	37	37
Thaueraaromatica	S	37	0
ThaueraaromaticaK172	S1	37	37
VariovoraxparadoxusS110	S1	37	37
Zunongwangia	G	37	0
Zunongwangiaprofunda	S	37	0
ZunongwangiaprofundaSM-A87	S1	37	37
unclassifiedMumia	G1	37	0
unclassifiedSerratia	G1	37	6
unclassifiedShewanella	G1	37	4
Bartonellavinsonii	S	36	0
Bartonellavinsoniisubsp.berkhoffii	S1	36	0
Bartonellavinsoniisubsp.berkhoffiistr.Winnie	S2	36	36
Byttnerioideae	F1	36	0
Chondromyces	G	36	0
Chondromycescrocatus	S	36	36
Eikenellacorrodens	S	36	36
Hydrogenophagasp.BA0156	S	36	36
Luteimonassp.JM171	S	36	36
Microbacteriumhominis	S	36	36
Microbacteriumoleivorans	S	36	36
Micromonosporasp.B006	S	36	36
Moraxella	G	36	0
Pasteurella	G	36	0
PseudomonasfluorescensPf0-1	S1	36	36
Pseudomonasmigulae	S	36	36
Pseudomonassp.BIGb0427	S	36	36
Pseudomonasyamanorum	S	36	36
Pulveribacter	G	36	0
Pulveribactersuum	S	36	36
Salmonellaentericasubsp.houtenaestr.CFSAN000552	S2	36	36
Serpentinomonasraichei	S	36	36
Streptomycestendae	S	36	36
Tardiphaga	G	36	1
Theobroma	G	36	0
Theobromacacao	S	36	36
Thiocystis	G	36	0
Thiocystisviolascens	S	36	0
ThiocystisviolascensDSM198	S1	36	36
Trypanosoma	G	36	0
Trypanosomabrucei	S	36	8
Trypanozoon	G1	36	0
Xanthomonasalbilineans	S	36	36
unclassifiedPseudarthrobacter	G1	36	7
Aeromonassalmonicidasubsp.pectinolytica	S1	35	0
Aeromonassalmonicidasubsp.pectinolytica34mel	S2	35	35
Aerosticca	G	35	0
Aerosticcasoli	S	35	35
Botrytis	G	35	0
Botrytiscinerea	S	35	0
BotrytiscinereaB05.10	S1	35	35
CandidatusNanopelagicaceae	F	35	0
CandidatusNanopelagicales	O	35	0
Cucurbita	G	35	0
Cucurbitapepo	S	35	0
Cucurbitapeposubsp.pepo	S1	35	35
Cucurbiteae	F1	35	0
Desulfovibriopiger	S	35	35
Glycinemax	S	35	35
Helotiales	O	35	0
Hypericibacter	G	35	5
Jiangellasp.DSM45060	S	35	35
Klebsiellaaerogenes	S	35	35
Leotiomycetes	C	35	0
Paraprevotella	G	35	0
Paraprevotellaxylaniphila	S	35	0
ParaprevotellaxylaniphilaYIT11841	S1	35	35
Phytobacter	G	35	0
Phytobacterursingii	S	35	35
Pseudomonaspohangensis	S	35	35
Sclerotiniaceae	F	35	0
Sphingomonassp.LMO-1	S	35	35
Spirosoma	G	35	0
StreptomyceschartreusisNRRL3882	S1	35	35
Streptomycesgriseorubiginosus	S	35	35
StreptomycesniveusNCIMB11891	S1	35	35
Streptomycesxiamenensis	S	35	35
Vibriofurnissii	S	35	32
Xanthomonascampestrispv.incanae	S1	35	35
unclassifiedJiangella	G1	35	0
Actinopolyspora	G	34	0
Actinopolysporaceae	F	34	0
Actinopolysporaerythraea	S	34	34
Actinopolysporales	O	34	0
Agromycesprotaetiae	S	34	34
Bacillusthuringiensis	S	34	34
Bacteroidescellulosilyticus	S	34	34
Bdellovibriosp.NC01	S	34	34
Brevundimonasmediterranea	S	34	34
Burkholderiasp.KK1	S	34	34
Caulobactersp.Ji-3-8	S	34	34
Diaphorobacteraerolatus	S	34	34
Dickeyadianthicola	S	34	34
Dietzia	G	34	6
Dietziaceae	F	34	0
Ichthyobacteriaceae	F	34	0
Ichthyobacterium	G	34	0
Ichthyobacteriumseriolicida	S	34	34
Labilithrix	G	34	0
Labilithrixluteola	S	34	34
Labilitrichaceae	F	34	0
Martelellamediterranea	S	34	0
MartelellamediterraneaDSM17316	S1	34	34
Mesorhizobiumsp.DCY119	S	34	34
Mycobacteriumxenopi	S	34	34
Nocardiaseriolae	S	34	34
Oceanicoccus	G	34	0
Oceanicoccussagamiensis	S	34	34
Paraburkholderiacaribensis	S	34	26
Parasphingopyxis	G	34	5
Planctomycetaceae	F	34	1
Planctomycetales	O	34	0
Pseudomonasmosselii	S	34	34
Rhodococcusopacus	S	34	4
Sphingorhabdus	G	34	0
Spongiibacteraceae	F	34	0
Streptomyceshundungensis	S	34	34
Vibriocoralliilyticus	S	34	34
Brachybacteriumsp.P6-10-X1	S	33	33
Burkholderiamultivorans	S	33	33
CandidatusPlanktophila	G	33	1
Cellvibrio	G	33	7
Chitinimonas	G	33	0
Chitinimonasarctica	S	33	33
Devriesea	G	33	0
Devrieseaagamarum	S	33	33
Enterocloster	G	33	4
Flavobacteriumgilvum	S	33	33
Herbaspirillumhiltneri	S	33	0
HerbaspirillumhiltneriN3	S1	33	33
Microbulbifersp.ALW1	S	33	33
Nocardioidessp.HY056	S	33	33
Nostocsp.ATCC53789	S	33	33
Porphyrobactersp.CACIAM03H1	S	33	33
Porphyrobactersp.HT-58-2	S	33	33
Pseudomonasfragi	S	33	33
Pseudomonassp.BIOMIG1BAC	S	33	33
Rathayibacterfestucae	S	33	5
Roseicitreum	G	33	0
Roseicitreumantarcticum	S	33	33
Sphingomonasalpina	S	33	33
Streptomycesfulvissimus	S	33	24
Streptomycesspectabilis	S	33	33
Vibrioparahaemolyticus	S	33	31
unclassifiedSphingorhabdus	G1	33	0
Acinetobactercalcoaceticus/baumanniicomplex	G1	32	4
Amycolatopsismediterranei	S	32	32
Arachisipaensis	S	32	32
Azospirillumlipoferum	S	32	0
Azospirillumthiophilum	S	32	32
Azotobactervinelandii	S	32	32
Bordetellabronchialis	S	32	32
Burkholderiasp.THE68	S	32	32
CandidatusPlanktophilalacus	S	32	32
Colwelliaceae	F	32	0
Cryobacterium	G	32	1
Enterococcaceae	F	32	0
Janibactermelonis	S	32	32
Lautropia	G	32	0
Lautropiamirabilis	S	32	32
Lysobactersp.TY2-98	S	32	32
Meiothermus	G	32	2
Mycobacteriumsp.JS623	S	32	32
Ornithinimicrobiumpratense	S	32	32
Paracoccusaminovorans	S	32	32
Pirellulaceae	F	32	0
Pseudomonasasturiensis	S	32	32
Salinibacterium	G	32	0
Sanguibacterkeddieii	S	32	0
SanguibacterkeddieiiDSM10542	S1	32	32
Sphingomonassp.IC081	S	32	32
Streptomycesclavuligerus	S	32	32
Vibriochagasii	S	32	32
unclassifiedSalinibacterium	G1	32	0
Arthrobactersp.ERGS1:01	S	31	31
Beutenbergiaceae	F	31	2
Clavibactermichiganensis	S	31	5
ClostridialesFamilyXVII.IncertaeSedis	F	31	0
Colwellia	G	31	0
Comamonaspiscis	S	31	31
Corallococcusmacrosporus	S	31	27
DickeyadadantiiNCPPB3537	S1	31	31
Eggerthellasp.HF-1101	S	31	31
Legionellales	O	31	1
Methylocystis	G	31	2
Micromonosporacoriariae	S	31	31
Mycolicibacteriumsarraceniae	S	31	31
Mycolicibacteriumsmegmatis	S	31	31
Nocardiasp.WCH-YHL-001	S	31	31
Pasteurellamultocida	S	31	30
Phaeobacter	G	31	9
PseudomonasfluorescensWH6	S1	31	31
Roseivivaxsp.THAF30	S	31	31
Sedimentisphaerales	O	31	1
Streptomycesaureoverticillatus	S	31	31
Streptomycesspongiicola	S	31	31
Sulfuriferulaplumbiphila	S	31	31
Thermaerobacter	G	31	0
unclassifiedEggerthella	G1	31	0
Acidipropionibacterium	G	30	0
Amycolatopsissp.Hca4	S	30	30
Azospirillumbaldaniorum	S	30	30
Azospirillumhumicireducens	S	30	30
Bacillusamyloliquefaciensgroup	G2	30	0
Burkholderiagladiolipv.gladioli	S1	30	30
CandidatusEndolissoclinum	G	30	0
CandidatusEndolissoclinumfaulkneri	S	30	26
Cyanobium	G	30	0
Desulfobulbusoralis	S	30	30
Friedmanniellasagamiharensis	S	30	30
Hyphomonas	G	30	1
Izhakiella	G	30	0
Izhakiellasp.KSNA2	S	30	30
Kerstersia	G	30	0
Kerstersiagyiorum	S	30	30
Ketogulonicigeniumvulgare	S	30	30
Lysobactergummosus	S	30	30
Microbacteriumsp.RG1	S	30	30
Nocardiaarthritidis	S	30	30
Nocardioidessp.HDW12B	S	30	30
Nordella	G	30	0
Nordellasp.HKS07	S	30	30
Pahexavirus	G	30	24
Prunusdulcis	S	30	30
Pseudomonassp.DY-1	S	30	30
Pseudomonasvancouverensis	S	30	30
RhodococcusopacusB4	S1	30	30
Ruminococcusalbus	S	30	0
Ruminococcusalbus7=DSM20455	S1	30	30
Serratiaplymuthica	S	30	20
Spiribactercurvatus	S	30	30
Streptomycessp.769	S	30	30
Synechococcussp.HK01-R	S	30	30
unclassifiedIzhakiella	G1	30	0
unclassifiedNordella	G1	30	0
Aspergillaceae	F	29	0
Aspergillus	G	29	0
Azospirillumbrasilense	S	29	29
Azospirillumoryzae	S	29	29
Bradyrhizobiumoligotrophicum	S	29	0
BradyrhizobiumoligotrophicumS58	S1	29	29
Butyrivibrio	G	29	0
DelftiaacidovoransSPH-1	S1	29	29
Diaphorobactersp.HDW4B	S	29	29
Enteroclosterbolteae	S	29	29
Halomonassp.PA16-9	S	29	29
Herbiconiux	G	29	0
Herbiconiuxsp.SALV-R1	S	29	29
Jeotgalibaca	G	29	7
Kocuriasp.BT304	S	29	29
Massiliaarmeniaca	S	29	29
Novosphingobiumsp.Gsoil351	S	29	29
Paracoccuscontaminans	S	29	29
Pseudomonaspelagia	S	29	29
Pseudomonasxinjiangensis	S	29	29
Rahnella	G	29	7
Sphingomonassp.CL5.1	S	29	29
Sphingopyxislindanitolerans	S	29	29
Streptomycesambofaciens	S	29	19
Streptomycessp.Tu6071	S	29	29
Streptomycessp.W1SF4	S	29	29
Woeseia	G	29	0
Woeseiaceae	F	29	0
Woeseiaoceani	S	29	29
Zymoseptoria	G	29	0
Zymoseptoriatritici	S	29	0
ZymoseptoriatriticiIPO323	S1	29	29
unclassifiedHerbiconiux	G1	29	0
unclassifiedLeucobacter	G1	29	2
unclassifiedOlsenella	G1	29	0
Alcanivoraxpacificus	S	28	0
AlcanivoraxpacificusW11-5	S1	28	28
Alloactinosynnema	G	28	0
Alloactinosynnemasp.L-07	S	28	28
Anaerohalosphaera	G	28	0
Anaerohalosphaeraceae	F	28	0
Anaerohalosphaeralusitana	S	28	28
Aureimonas	G	28	4
Bordetellatrematum	S	28	28
Butyrivibriohungatei	S	28	28
Corynebacteriumtestudinoris	S	28	28
Eponavirus	G	28	0
FaecalibacteriumphageFP_Epona	S1	28	28
FaecalibacteriumvirusEpona	S	28	0
Glutamicibacter	G	28	6
Herbaspirillumfrisingense	S	28	28
Hydrogenophagasp.NH-16	S	28	28
Janthinobacteriumagaricidamnosum	S	28	14
Kluyvera	G	28	0
Kocuriavarians	S	28	28
Megamonas	G	28	3
Megasphaera	G	28	0
Mesorhizobiumciceri	S	28	14
Mesorhizobiumsp.AA22	S	28	28
Methylococcus	G	28	0
Micromonosporasagamiensis	S	28	28
Mycobacteriumbranderi	S	28	28
Photobacterium	G	28	0
Pluralibactergergoviae	S	28	28
Pseudomonasazotoformans	S	28	28
Pseudomonasmendocinaymp	S1	28	28
Pseudomonasprosekii	S	28	28
RathayibacterfestucaeDSM15932	S1	28	28
Rhodococcussp.ABRD24	S	28	28
Rhodococcustriatomae	S	28	28
Sphingomonassp.AAP5	S	28	28
Sphingomonassp.HMP9	S	28	28
Streptomycesglobosus	S	28	28
Streptomycesnoursei	S	28	0
StreptomycesnourseiATCC11455	S1	28	28
Streptomycessp.CNQ-509	S	28	28
unclassifiedAlloactinosynnema	G1	28	0
unclassifiedGordonia	G1	28	3
Acidihalobacteraeolianus	S	27	27
Aeromonasrivipollensis	S	27	27
Alicyclobacillaceae	F	27	0
Bathycoccaceae	F	27	0
Cedecea	G	27	0
Chelatococcaceae	F	27	0
Chelatococcus	G	27	0
Chroococcales	O	27	0
Cryptococcusneoformansvar.grubii	S1	27	0
Cryptococcusneoformansvar.grubiiH99	S2	27	27
Dysgonomonadaceae	F	27	3
Enterobacterhormaechei	S	27	27
Janthinobacteriumsvalbardensis	S	27	27
Lactobacillusgallinarum	S	27	27
Leishmaniamexicana	S	27	0
LeishmaniamexicanaMHOM/GT/2001/U1103	S1	27	27
Leishmaniamexicanaspeciescomplex	G2	27	0
Luteimonasgranuli	S	27	27
Marinomonas	G	27	3
Mycobacteriumdioxanotrophicus	S	27	27
Mycolicibacteriumaurum	S	27	27
Oceanisphaera	G	27	26
Olsenellasp.GAM18	S	27	27
Pseudomonassp.HLS-6	S	27	27
Pseudomonassp.S35	S	27	27
Rubrobacterradiotolerans	S	27	27
Staphylococcussimulans	S	27	27
Streptomyceshygroscopicus	S	27	18
Streptomycessp.CB00271	S	27	27
Streptomycesviolaceusniger	S	27	0
StreptomycesviolaceusnigerTu4113	S1	27	27
Syntrophobacterales	O	27	0
TACKgroup	D1	27	0
Trypanosomabruceibrucei	S1	27	0
TrypanosomabruceibruceiTREU927	S2	27	27
Vibriosp.HDW18	S	27	27
unclassifiedHyphomonas	G1	27	0
Chloroflexales	O	26	0
Chloroflexia	C	26	0
Citricoccus	G	26	0
Citricoccussp.SGAir0253	S	26	26
Coccidia	C1	26	0
Conoidasida	C	26	0
Corynebacteriumsegmentosum	S	26	26
Eimeriorina	O1	26	0
Eucoccidiorida	O	26	0
Flavobacteriumindicum	S	26	0
FlavobacteriumindicumGPTSA100-9=DSM17447	S1	26	26
Geobacillusstearothermophilus	S	26	26
Halorhodospira	G	26	0
Hymenobactersp.HDW8	S	26	26
Melittangium	G	26	0
Melittangiumboletus	S	26	0
MelittangiumboletusDSM14713	S1	26	26
Mycolicibacteriumalvei	S	26	26
Mycolicibacteriumpsychrotolerans	S	26	26
Ornithinimicrobiumflavum	S	26	26
Paraburkholderiasp.DHF22	S	26	26
Petrotogaceae	F	26	2
Petrotogales	O	26	0
Rathayibactersp.VKMAc-2805	S	26	26
Rhizobiumleguminosarumbv.trifolii	S1	26	3
Serratiagrimesii	S	26	26
Streptomonospora	G	26	0
Streptomonosporasp.M2	S	26	26
StreptomycesphagephiSAJS1	S	26	26
Synechococcussp.WH8101	S	26	26
Woodruffvirus	G	26	0
Xanthomonasarboricola	S	26	18
unclassifiedCitricoccus	G1	26	0
unclassifiedCitrobacter	G1	26	8
unclassifiedStreptomonospora	G1	26	0
unclassifiedSulfurimonas	G1	26	0
unclassifiedThermaerobacter	G1	26	0
unclassifiedWoodruffvirus	G1	26	0
Acetobactersp.KACC21233	S	25	25
Advenella	G	25	10
Alcanivoraxdieselolei	S	25	0
AlcanivoraxdieseloleiB5	S1	25	25
Benincaseae	F1	25	0
Corynebacteriumimitans	S	25	25
Cronobacterdublinensis	S	25	0
Cronobacterdublinensissubsp.dublinensis	S1	25	0
Cronobacterdublinensissubsp.dublinensisLMG23823	S2	25	25
Cucumis	G	25	0
Cucumissativus	S	25	25
Edwardsiellapiscicida	S	25	25
Gemmatimonas	G	25	5
Halieaceae	F	25	0
Hungateiclostridiaceae	F	25	0
Lactococcus	G	25	9
Luteimonassp.YGD11-2	S	25	25
Megamonasfuniformis	S	25	25
Microbacteriumparaoxydans	S	25	25
Mycetocola	G	25	0
Paracoccusaminophilus	S	25	0
ParacoccusaminophilusJCM7686	S1	25	25
Photobacteriumdamselae	S	25	4
Prunusmume	S	25	25
Pseudoalteromonadaceae	F	25	0
Pseudoalteromonas	G	25	5
Pseudomonassp.Os17	S	25	25
Ruania	G	25	0
Ruaniasp.HY168	S	25	25
Streptomycesolivoreticuli	S	25	0
Streptomycesolivoreticulisubsp.olivoreticuli	S1	25	25
Streptomycesprasinus	S	25	25
Streptomycessp.SCSIO3032	S	25	25
Treponemasp.OMZ804	S	25	25
Vibrionatriegens	S	25	25
unclassifiedAcetobacter	G1	25	0
unclassifiedAltererythrobacter	G1	25	3
unclassifiedCellvibrio	G1	25	6
unclassifiedMycetocola	G1	25	0
unclassifiedRuania	G1	25	0
unclassifiedTardiphaga	G1	25	25
unclassifiedTreponema	G1	25	0
Achromobacterinsolitus	S	24	24
Acidiferrobacteraceae	F	24	0
Acidiferrobacterales	O	24	0
BurkholderiapseudomalleiMSHR62	S1	24	24
Butyricimonas	G	24	0
Butyricimonasfaecalis	S	24	24
Caulobactersp.K31	S	24	24
Citrobacterwerkmanii	S	24	24
CollimonasfungivoransTer331	S1	24	24
Corynebacteriumxerosis	S	24	24
Enterobacteriaceaeincertaesedis	F1	24	0
Enterococcus	G	24	3
Ferrimonadaceae	F	24	0
Ferrimonas	G	24	0
Haloactinobacteriumsp.HY164	S	24	24
Hyphomonassp.Mor2	S	24	24
Kocuriaflava	S	24	24
Komagataeibacterhansenii	S	24	24
Locarnavirus	G	24	0
MarineRNAvirusSF-2	S1	24	24
Marnaviridae	F	24	0
Megasphaeraelsdenii	S	24	8
Micromonosporazamorensis	S	24	24
Modestobacter	G	24	0
Modestobactermarinus	S	24	24
Neomicrococcus	G	24	0
Neomicrococcusaestuarii	S	24	24
Pandoraeanorimbergensis	S	24	24
Paraburkholderiaaromaticivorans	S	24	24
Paraburkholderiagraminis	S	24	24
Paraburkholderiaterricola	S	24	24
Pseudomonasmultiresinivorans	S	24	24
Pseudomonassp.CCOS191	S	24	24
Pseudomonassp.NP-1	S	24	24
Sanfarnavirus2	S	24	0
Sarcocystidae	F	24	1
Sphingomonassp.LK11	S	24	24
Stenotrophomonassp.LM091	S	24	24
Streptomyceshawaiiensis	S	24	24
Streptomycessp.M2	S	24	24
Tateyamaria	G	24	0
Tateyamariaomphalii	S	24	24
Tissierellia	C	24	0
ant,tsetse,mealybug,aphid,etc.endosymbionts	F2	24	0
unclassifiedCandidatusCardinium	G1	24	5
unclassifiedXanthomonas	G1	24	16
Actinotignum	G	23	0
Actinotignumschaalii	S	23	23
Arcanobacterium	G	23	4
Arcobactersuis	S	23	0
ArcobactersuisCECT7833	S1	23	23
Bacillusvelezensis	S	23	23
Boseongicola	G	23	0
Boseongicolasp.CCM32	S	23	23
Brevibacteriumsp.CS2	S	23	23
BurkholderiacepaciaGG4	S1	23	23
CandidatusThiodictyonsyntrophicum	S	23	23
Cedeceaneteri	S	23	23
Chromobacteriumsp.ATCC53434	S	23	23
Dokdonella	G	23	0
Dokdonellakoreensis	S	23	0
DokdonellakoreensisDS-123	S1	23	23
Halomonaschromatireducens	S	23	23
Halorhodospirahalochloris	S	23	23
Herbaspirillumseropedicae	S	23	23
Hypericibacterterrae	S	23	23
Marinomonasprimoryensis	S	23	23
Micromonosporakrabiensis	S	23	23
Mycobacteroides	G	23	1
Nitrospira	C	23	0
Nitrospiraceae	F	23	0
Nitrospirae	P	23	0
Nitrospirales	O	23	0
Octadecabacter	G	23	0
Paracoccuszhejiangensis	S	23	23
Planococcaceae	F	23	0
Plasmodiumcynomolgi	S	23	0
PlasmodiumcynomolgistrainB	S1	23	23
Sphingobiumchlorophenolicum	S	23	0
SphingobiumchlorophenolicumL-1	S1	23	23
Streptomycesavermitilis	S	23	0
StreptomycesavermitilisMA-4680=NBRC14893	S1	23	23
Streptomycessp.HM190	S	23	23
Streptomycessp.NEAU-sy36	S	23	23
Streptosporangiumroseum	S	23	0
StreptosporangiumroseumDSM43021	S1	23	23
Sulfurimonassp.GYSZ_1	S	23	23
Thiodictyon	G	23	0
Thiomonasintermedia	S	23	22
unclassifiedBoseongicola	G1	23	0
unclassifiedCyanobium	G1	23	0
unclassifiedSpirosoma	G1	23	0
Actinomadurasp.WMMB499	S	22	22
Amycolatopsismethanolica	S	22	0
Amycolatopsismethanolica239	S1	22	22
Amycolatopsissp.BJA-103	S	22	22
Aquificae	C	22	0
Aquificae	P	22	0
Arthrobactersp.PGP41	S	22	22
Azospirillumsp.TSH100	S	22	22
Bordetellagenomosp.13	S	22	22
Bordetellapertussis	S	22	22
Bradyrhizobiumsp.1(2017)	S	22	22
Bradyrhizobiumsp.CCBAU53340	S	22	22
Brevundimonassp.MF30-B	S	22	22
Burkholderialata	S	22	22
CandidatusSulcia	G	22	0
CandidatusSulciamuelleri	S	22	22
Celeribacterethanolicus	S	22	22
Colwelliaberingensis	S	22	22
Corynebacteriumhalotolerans	S	22	0
CorynebacteriumhalotoleransYIM70093=DSM44683	S1	22	22
Corynebacteriumkroppenstedtii	S	22	0
CorynebacteriumkroppenstedtiiDSM44385	S1	22	22
Cryobacteriumsp.LW097	S	22	22
CutibacteriumacnesC1	S1	22	22
Deinococcusgeothermalis	S	22	0
DeinococcusgeothermalisDSM11300	S1	22	22
Erwiniagerundensis	S	22	22
Faecalitalea	G	22	0
Faecalitaleacylindroides	S	22	0
FaecalitaleacylindroidesT2-87	S1	22	22
Hafnia	G	22	0
Helicobacterbizzozeronii	S	22	0
HelicobacterbizzozeroniiCIII-1	S1	22	22
Ilyobacter	G	22	0
Ilyobacterpolytropus	S	22	0
IlyobacterpolytropusDSM2926	S1	22	22
Kazachstania	G	22	0
Kluyveraintermedia	S	22	22
Marinitoga	G	22	22
Mesorhizobiumsp.M2A.F.Ca.ET.043.05.1.1	S	22	22
Methylobacteriummesophilicum	S	22	0
MethylobacteriummesophilicumSR1.6/6	S1	22	22
Methylocystisparvus	S	22	22
Micromonosporatulbaghiae	S	22	22
Monodnaviria	D1	22	0
Mycobacteriumbasiliense	S	22	22
Mycobacteriumconspicuum	S	22	22
Nitrosomonaseutropha	S	22	0
NitrosomonaseutrophaC91	S1	22	22
Nocardiafarcinica	S	22	15
Nocardiasp.CS682	S	22	22
Nocardioideshumi	S	22	22
Novosphingopyxis	G	22	0
Novosphingopyxissp.pb63	S	22	22
Paraburkholderiasp.SOS3	S	22	22
Parasphingopyxissp.CP4	S	22	22
Pectinatus	G	22	0
Pectinatusfrisingensis	S	22	22
Pseudomonaslalkuanensis	S	22	22
Psychrobacillus	G	22	0
Psychrobacillusglaciei	S	22	22
Rhizobiumfavelukesii	S	22	22
Saccharomonosporamarina	S	22	0
SaccharomonosporamarinaXMU15	S1	22	22
Salmonellaentericasubsp.entericaserovar1,4,[5],12:i:-	S2	22	22
Sandaracinaceae	F	22	0
Sandaracinus	G	22	0
Sandaracinusamylolyticus	S	22	22
Steroidobacter	G	22	0
Steroidobacteraceae	F	22	0
Steroidobacterdenitrificans	S	22	22
Streptomycesasterosporus	S	22	22
Streptomyceslividans	S	22	16
Streptomycespaludis	S	22	22
Streptomycessp.CRXT-G-22	S	22	22
Streptomycessp.INR7	S	22	22
Tessaracoccusdefluvii	S	22	22
Treponemadenticola	S	22	0
TreponemadenticolaOTK	S1	22	22
Vulgatibacter	G	22	0
Vulgatibacteraceae	F	22	0
Vulgatibacterincomptus	S	22	22
Xanthomonassacchari	S	22	22
unclassifiedCellulosimicrobium	G1	22	1
unclassifiedCryobacterium	G1	22	0
unclassifiedFlavobacterium	G1	22	5
unclassifiedNovosphingopyxis	G1	22	0
unclassifiedParasphingopyxis	G1	22	0
Agrobacteriumvitis	S	21	12
Agrococcus	G	21	1
Aminobactersp.MSH1	S	21	21
Aquificales	O	21	0
Aquitalea	G	21	2
Bacillusanthracis	S	21	21
Bogoriellaceae	F	21	0
Borreliellaburgdorferi	S	21	11
Brachybacteriumvulturis	S	21	21
Bradyrhizobiumdiazoefficiens	S	21	21
Caldithrix	G	21	0
Caldithrixabyssi	S	21	0
CaldithrixabyssiDSM13497	S1	21	21
Calditrichaceae	F	21	0
Calditrichae	C	21	0
Calditrichaeota	P	21	0
Calditrichales	O	21	0
Corynebacteriumfrankenforstense	S	21	0
CorynebacteriumfrankenforstenseDSM45800	S1	21	21
Crenarchaeota	P	21	0
Croceibacter	G	21	0
Croceibacteratlanticus	S	21	0
CroceibacteratlanticusHTCC2559	S1	21	21
Cytophaga	G	21	0
Cytophagahutchinsonii	S	21	0
CytophagahutchinsoniiATCC33406	S1	21	21
Delftiasp.HK171	S	21	21
Geodermatophilus	G	21	0
Geodermatophilusobscurus	S	21	0
GeodermatophilusobscurusDSM43160	S1	21	21
Georgenia	G	21	0
Hymenobacternivis	S	21	21
Mariniblastus	G	21	0
Mariniblastusfucicola	S	21	21
Methanomicrobiales	O	21	0
Methylococcuscapsulatus	S	21	0
Methylococcuscapsulatusstr.Bath	S1	21	21
Methyloteneraversatilis	S	21	0
Methyloteneraversatilis301	S1	21	21
Microbacteriumaurum	S	21	21
Microbacteriumoxydans	S	21	21
Micromonosporasp.WMMC415	S	21	21
Moraxellaosloensis	S	21	21
Mycolicibacterhiberniae	S	21	21
Mycolicibacteriumparafortuitum	S	21	21
Mycolicibacteriumtokaiense	S	21	21
Nitrosospira	G	21	9
Nocardioidessp.JS614	S	21	21
Oricola	G	21	0
Oricolasp.MEBiC13590	S	21	21
Paraoceanicella	G	21	0
Paraoceanicellaprofunda	S	21	21
Phenylobacteriumzucineum	S	21	0
PhenylobacteriumzucineumHLK1	S1	21	21
Pseudovibrio	G	21	0
Pseudovibriosp.FO-BEG1	S	21	21
Raoultellaplanticola	S	21	21
Rhizobiumsp.ACO-34A	S	21	21
Rhodococcussp.PBTS1	S	21	21
Roseiflexaceae	F	21	0
Roseiflexineae	O1	21	0
Roseiflexus	G	21	8
Serratiasp.ATCC39006	S	21	21
Sodalisglossinidius	S	21	0
Sodalisglossinidiusstr.morsitans	S1	21	21
Streptomyceschromofuscus	S	21	21
Streptomycessp.C8S0	S	21	21
Streptomycessp.JB150	S	21	21
Tetrasphaera	G	21	0
Tetrasphaerasp.HKS02	S	21	21
Thauerahydrothermalis	S	21	21
Thermoprotei	C	21	0
Vibriomediterranei	S	21	21
Wenzhouxiangella	G	21	2
Wenzhouxiangellaceae	F	21	0
Xanthomonasoryzaepv.oryzicola	S1	21	21
Xanthomonastheicola	S	21	21
unclassifiedMarinobacter	G1	21	6
unclassifiedOricola	G1	21	0
unclassifiedPseudovibrio	G1	21	0
unclassifiedTetrasphaera	G1	21	0
Achromobactersp.B7	S	20	20
Achromobactersp.MFA1R4	S	20	20
Actinoplanessp.N902-109	S	20	20
Arcobacterhalophilus	S	20	20
Brachybacteriumginsengisoli	S	20	20
Brettanomyces	G	20	0
Brettanomycesnanus	S	20	20
Desulfuromonadaceae	F	20	0
Dinoroseobacter	G	20	0
Dinoroseobactershibae	S	20	0
DinoroseobactershibaeDFL12=DSM16493	S1	20	20
Epibacterium	G	20	0
Epibacteriummobile	S	20	20
Fusariumgraminearum	S	20	0
FusariumgraminearumPH-1	S1	20	20
Gordoniaphthalatica	S	20	20
Haloferacaceae	F	20	0
Halorubraceae	F	20	2
Herbaspirillumrubrisubalbicans	S	20	15
Hydrogenophagasp.PBL-H3	S	20	20
Immundisolibacter	G	20	0
Immundisolibacteraceae	F	20	0
Immundisolibacterales	O	20	0
Immundisolibactercernigliae	S	20	20
Ketogulonicigeniumrobustum	S	20	20
Komagataeibactersaccharivorans	S	20	20
Lachnoclostridium	G	20	1
Metamorphoovirus	G	20	20
Micromonosporainositola	S	20	20
Micromonosporasp.WMMA2032	S	20	20
Microvirgula	G	20	0
Microvirgulaaerodenitrificans	S	20	20
Nitriliruptoria	C	20	0
Photobacteriumdamselaesubsp.piscicida	S1	20	20
Pontivivens	G	20	0
Pontivivenssp.MT2928	S	20	20
Propioniciclava	G	20	0
Propioniciclavasp.HDW11	S	20	20
PseudomonasentomophilaL48	S1	20	20
Pseudomonasviridiflava	S	20	20
Pseudopuniceibacterium	G	20	0
Pseudopuniceibacteriumsp.HQ09	S	20	20
Salmonellaentericasubsp.entericaserovarParatyphiB	S2	20	0
Salmonellaentericasubsp.entericaserovarParatyphiBstr.SPB7	S3	20	20
Serpentinomonasmccroryi	S	20	20
SorangiumcellulosumSoce56	S1	20	20
Stenotrophomonassp.NA06056	S	20	20
Streptomycessp.NHF165	S	20	20
Streptomycessp.RTd22	S	20	20
Streptomycesviridifaciens	S	20	20
Tepidiforma	G	20	0
Tepidiformabonchosmolovskayae	S	20	20
Tepidiformaceae	F	20	0
Tepidiformales	O	20	0
Tepidiformia	C	20	0
Vibriocholerae	S	20	14
Xanthomonascitripv.phaseolivar.fuscans	S1	20	20
unclassifiedDeinococcus	G1	20	0
unclassifiedPontivivens	G1	20	0
unclassifiedPropioniciclava	G1	20	0
unclassifiedPseudopuniceibacterium	G1	20	0
Aspergillusfumigatus	S	19	0
AspergillusfumigatusAf293	S1	19	19
Aspergillussubgen.Fumigati	G1	19	0
Azospirillumsp.B510	S1	19	19
Bifidobacteriumcatenulatum	S	19	1
Bullavirinae	F1	19	1
CardiniumendosymbiontcEper1ofEncarsiapergandiella	S1	19	19
CardiniumendosymbiontofEncarsiapergandiella	S	19	0
Chelatococcussp.CO-6	S	19	19
Chroococcaceae	F	19	0
Corynebacteriumsp.4H37-19	S	19	19
Desulfovibriomarinus	S	19	19
Diaforarchaeagroup	P1	19	0
Enterobactersp.JUb54	S	19	19
GordoniaphageGTE6	S	19	19
Kazachstanianaganishii	S	19	0
KazachstanianaganishiiCBS8797	S1	19	19
Kocuriasp.KD4	S	19	19
Libanvirus	G	19	0
Malgrandaviricetes	C	19	0
Mamiellaceae	F	19	0
Methanomassiliicoccaceae	F	19	0
Methanomassiliicoccales	O	19	0
Micrococcussp.A7	S	19	19
Micromonas	G	19	0
Micromonascommoda	S	19	19
Microviridae	F	19	0
Mycolicibacteriumchubuense	S	19	0
MycolicibacteriumchubuenseNBB4	S1	19	19
Mycolicibacteriumphocaicum	S	19	19
Mycolicibacterterrae	S	19	19
Myxococcushansupus	S	19	19
Nitrospirillum	G	19	0
Nitrospirillumamazonense	S	19	0
NitrospirillumamazonenseCBAmc	S1	19	19
Nocardioidessp.MC1495	S	19	19
Petitvirales	O	19	0
Phixviricota	P	19	0
Pseudanabaena	G	19	0
Pseudanabaenaceae	F	19	0
PseudomonasmoraviensisR28-S	S1	19	19
Pseudomonasversuta	S	19	19
Rhodococcusfascians	S	19	11
Rhodospirillumrubrum	S	19	19
Sangervirae	K	19	0
Serratiaodorifera	S	19	19
Sphingomonassp.HMP6	S	19	19
Streptomycesgriseoviridis	S	19	19
Streptomycesqaidamensis	S	19	19
Streptomycessp.2323.1	S	19	19
Streptomycessp.GS7	S	19	19
SynechococcusphageS-WAM1	S	19	19
Syntrophaceae	F	19	0
Thermaerobactersp.PB12/4term	S	19	19
Thermoplasmata	C	19	0
unclassifiedChelatococcus	G1	19	0
unclassifiedClostridium	G1	19	0
unclassifiedLeclercia	G1	19	3
unclassifiedLibanvirus	G1	19	0
unclassifiedPseudanabaena	G1	19	0
Acinetobactersp.MYb10	S	18	18
Actinomycessp.oraltaxon414	S	18	18
Aminobactersp.MDW-2	S	18	18
Aquaspirillum	G	18	0
Aquaspirillumsp.LM1	S	18	18
Arcobacterperuensis	S	18	18
Azospirillumramasamyi	S	18	18
Beutenbergia	G	18	0
Beutenbergiacavernae	S	18	0
BeutenbergiacavernaeDSM12333	S1	18	18
Bifidobacteriumcatenulatumsubsp.kashiwanohense	S1	18	16
Bordetellasp.N	S	18	18
Brassicaoleracea	S	18	0
Brassicaoleraceavar.oleracea	S1	18	18
Bryobacterales	O	18	0
Burkholderiasp.JP2-270	S	18	18
CandidatusMethanomassiliicoccusintestinalis	S	18	18
CandidatusMidichloria	G	18	0
CandidatusMidichloriaceae	F	18	0
CandidatusMidichloriamitochondrii	S	18	0
CandidatusMidichloriamitochondriiIricVA	S1	18	18
Collimonasarenae	S	18	18
Corynebacteriumsimulans	S	18	18
Desulfarculaceae	F	18	0
Desulfarculales	O	18	0
Desulfarculus	G	18	0
Desulfarculusbaarsii	S	18	0
DesulfarculusbaarsiiDSM2075	S1	18	18
Dickeyaparadisiaca	S	18	18
Ensiferalkalisoli	S	18	18
Entomoplasmatales	O	18	0
Flavisolibacter	G	18	0
Frondihabitans	G	18	0
Granulicella	G	18	0
Guyparkeria	G	18	0
Guyparkeriahalophila	S	18	18
Hafniaalvei	S	18	18
Hymenobactersp.APR13	S	18	18
Isosphaeraceae	F	18	0
Isosphaerales	O	18	0
Jeotgalibacaporci	S	18	18
Luteibacter	G	18	5
Lysobacterlycopersici	S	18	18
Mesorhizobiumsp.M1E.F.Ca.ET.045.02.1.1	S	18	18
Methanomassiliicoccus	G	18	0
Methanoregulaceae	F	18	0
Methylobacteriumcurrus	S	18	18
Mycolicibacteriummoriokaense	S	18	18
Nakamurellasp.PAMC28650	S	18	18
Neorhizobiumsp.SOG26	S	18	18
NocardiacyriacigeorgicaGUH-2	S1	18	18
Nocardioidessp.603	S	18	18
Oscillibactersp.NSJ-62	S	18	18
Phenylobacteriumsp.HYN0004	S	18	18
Pontibacterrussatus	S	18	18
Protaetiibacter	G	18	0
Pseudolysobacter	G	18	0
Pseudolysobacterantarcticus	S	18	18
Pseudomonassp.7SR1	S	18	18
Pseudonocardiasp.HH130630-07	S	18	18
Rhizobiumetlibv.phaseoli	S1	18	0
Rhizobiumetlibv.phaseolistr.IE4803	S2	18	18
Rubrobacterxylanophilus	S	18	8
Saccharomyces	G	18	0
Salinibacteriumsp.ZJ450	S	18	18
Sphaerospermopsis	G	18	0
Sphaerospermopsiskisseleviana	S	18	0
SphaerospermopsiskisselevianaNIES-73	S1	18	18
Sphingorhabdussp.SMR4y	S	18	18
Streptomycesfinlayi	S	18	18
Streptomycespristinaespiralis	S	18	18
Streptomycessp.SYP-A7193	S	18	18
Streptomycessp.WAC06738	S	18	18
Streptomycessp.ZFG47	S	18	18
Streptomycestirandamycinicus	S	18	18
Sulfurospirillum	G	18	10
Thalassospira	G	18	1
Thermococcaceae	F	18	0
Thermococcales	O	18	0
Thermococci	C	18	0
Thioalkalibacteraceae	F	18	0
unclassifiedAquaspirillum	G1	18	0
unclassifiedFrondihabitans	G1	18	0
unclassifiedNakamurella	G1	18	0
unclassifiedPhenylobacterium	G1	18	0
Acidipropionibacteriumacidipropionici	S	17	17
Actinomycessp.Chiba101	S	17	17
Actinoplanesfriuliensis	S	17	0
ActinoplanesfriuliensisDSM7358	S1	17	17
Agromycesflavus	S	17	17
Anaerostipeshadrus	S	17	17
Budviciaceae	F	17	0
Campylobactercoli	S	17	13
CandidatusHodgkinia	G	17	0
CandidatusHodgkiniacicadicola	S	17	17
Celeribactermanganoxidans	S	17	17
Chitinolyticbacter	G	17	0
Chitinolyticbactermeiyuanensis	S	17	17
Chromobacteriumvaccinii	S	17	17
CupriavidusnecatorN-1	S1	17	17
Enterobacterkobei	S	17	17
Frigoriglobus	G	17	0
Frigoriglobustundricola	S	17	17
Halobacteriaceae	F	17	0
Halomonassp.YLGW01	S	17	17
Kosakoniapseudosacchari	S	17	17
Labrenzia	G	17	11
Leuconostocaceae	F	17	0
Lysobactersp.H23M41	S	17	17
Meiothermustaiwanensis	S	17	0
MeiothermustaiwanensisWR-220	S1	17	17
Methanosphaerula	G	17	0
Methanosphaerulapalustris	S	17	0
MethanosphaerulapalustrisE1-9c	S1	17	17
Microbacteriumsp.NY27	S	17	17
Mycobacteriumsp.YC-RL4	S	17	17
Mycolicibacillus	G	17	0
Mycolicibacilluskoreensis	S	17	17
Mycolicibacteriumceleriflavum	S	17	17
Noviherbaspirillum	G	17	0
Noviherbaspirillumsp.UKPF54	S	17	17
Pelagibaca	G	17	0
Pelagibacaabyssi	S	17	17
Phytohabitansflavus	S	17	17
Pigmentiphagasp.H8	S	17	17
Pimelobacter	G	17	0
Pimelobactersimplex	S	17	17
Pseudomonasarsenicoxydans	S	17	17
Pseudomonaslini	S	17	17
Pseudomonasrhizosphaerae	S	17	17
Pseudomonassihuiensis	S	17	17
Pseudomonassp.DR5-09	S	17	17
PseudomonasstutzeriRCH2	S1	17	17
Pseudomonassyringaegrouppathovarsincertaesedis	S1	17	0
Pseudomonasumsongensis	S	17	17
Rahnellasp.ERMR1:05	S	17	17
Rathayibactersp.VKMAc-2801	S	17	17
Sagittula	G	17	0
Sagittulasp.P11	S	17	17
Sandaracinobacter	G	17	0
Sandaracinobactersp.M6	S	17	17
Serinicoccuschungangensis	S	17	17
Sphingomonassp.AP4-R1	S	17	17
Spiroplasma	G	17	1
Spiroplasmataceae	F	17	0
Stella	G	17	0
Stellahumosa	S	17	17
Stenotrophomonassp.169	S	17	17
Streptomycescollinus	S	17	0
StreptomycescollinusTu365	S1	17	17
Streptomycesqinzhouensis	S	17	17
Streptomycessp.CB09001	S	17	17
Streptomycessp.DUT11	S	17	17
Streptomycesvinaceus	S	17	17
Vitreoscillafiliformis	S	17	17
Xanthomonascitripv.citri	S1	17	17
Xanthomonashortorumpv.carotae	S1	17	0
Xanthomonashortorumpv.carotaestr.M081	S2	17	17
Xylanimonas	G	17	0
Yersiniaenterocolitica	S	17	17
Zygosaccharomyces	G	17	0
Zygosaccharomycesrouxii	S	17	17
unclassifiedBrevibacillus	G1	17	0
unclassifiedCurtobacterium	G1	17	3
unclassifiedGeorgenia	G1	17	0
unclassifiedNoviherbaspirillum	G1	17	0
unclassifiedPigmentiphaga	G1	17	0
unclassifiedRahnella	G1	17	0
unclassifiedSagittula	G1	17	0
unclassifiedSandaracinobacter	G1	17	0
Acinetobacterbaumannii	S	16	16
Actinoplanesderwentensis	S	16	16
Aeromonasschubertii	S	16	16
Aminomonas	G	16	0
Aminomonaspaucivorans	S	16	0
AminomonaspaucivoransDSM12260	S1	16	16
Anaerobutyricum	G	16	0
Anaerobutyricumhallii	S	16	16
ArthrobacterphageMufasa8	S	16	16
Azospirillumthermophilum	S	16	16
Bacteroidessp.A1C1	S	16	16
Corynebacterialesincertaesedis	O1	16	0
Dolichospermum	G	16	0
Enterobactercloacaecomplexsp.	S	16	16
Enterobactersp.E76	S	16	16
Halomonashuangheensis	S	16	16
Halomonashydrothermalis	S	16	16
Halomonassp.HL-93	S	16	16
Helicobacterpylori	S	16	9
Legionellaceae	F	16	0
Marisediminicola	G	16	0
Marisediminicolaantarctica	S	16	16
Methylobacteriumdurans	S	16	16
Methylobacteriumsp.4-46	S	16	16
Methylophilus	G	16	1
Micromonosporaterminaliae	S	16	16
Mycolicibacteriumgoodii	S	16	16
Mycolicibacteriumpulveris	S	16	16
Nocardiamangyaensis	S	16	16
Nocardioidessp.dk3136	S	16	16
Nostocsp.NIES-4103	S	16	16
Orrella	G	16	0
Orrelladioscoreae	S	16	16
Oscillibactervalericigenes	S	16	0
OscillibactervalericigenesSjm18-20	S1	16	16
Paraburkholderiasp.7MH5	S	16	16
Paraburkholderiasprentiae	S	16	0
ParaburkholderiasprentiaeWSM5005	S1	16	16
Plasmodiumcoatneyi	S	16	16
Pseudanabaenasp.ABRG5-3	S	16	16
Pseudomonassp.IzPS32d	S	16	16
Pusillimonas	G	16	0
Rhizobiumsp.IE4771	S	16	16
Saccharopolysporaspinosa	S	16	16
Salmonellaentericasubsp.entericaserovarWeltevreden	S2	16	16
SphingomonasginsengisoliAnetal.2013	S	16	16
Streptomycesalboniger	S	16	16
Streptomycessp.CMB-StM0423	S	16	16
Thalassobius	G	16	0
Thalassobiusgelatinovorus	S	16	16
Thalassospiramarina	S	16	16
Thermobacillus	G	16	0
Thermobacilluscomposti	S	16	0
ThermobacilluscompostiKWC4	S1	16	16
Thermococcus	G	16	0
Veillonellarodentium	S	16	16
Xanthomonasvasicola	S	16	16
blooddiseasebacteriumA2-HRMARDI	S	16	16
unclassifiedEnterobactercloacaecomplex	G2	16	0
unclassifiedGeobacter	G1	16	0
unclassifiedMagnetospirillum	G1	16	4
unclassifiedPusillimonas	G1	16	0
unclassifiedRalstonia	G1	16	0
Achromobactersp.AONIH1	S	15	15
Actinoplanesmissouriensis	S	15	0
Actinoplanesmissouriensis431	S1	15	15
Actinotalea	G	15	0
Actinotaleasp.JY-7876	S	15	15
Aerococcaceae	F	15	0
Aeromonassp.WP2-W18-CRE-05	S	15	15
Aliivibriofischeri	S	15	3
Allochromatium	G	15	0
Allochromatiumvinosum	S	15	0
AllochromatiumvinosumDSM180	S1	15	15
Arcanobacteriumsp.JY-X040	S	15	15
Bathycoccus	G	15	0
Bathycoccusprasinos	S	15	15
Bordetellabronchiseptica	S	15	13
Bradyrhizobiumarachidis	S	15	15
Brevibacillussp.7WMA2	S	15	15
Brevibacteriumlinens	S	15	15
Caballeronia	G	15	0
CandidatusSolibacter	G	15	0
CandidatusSolibacterusitatus	S	15	0
CandidatusSolibacterusitatusEllin6076	S1	15	15
Capnocytophaga	G	15	3
Cellulomonassp.JZ18	S	15	15
Cellulosimicrobiumsp.JZ28	S	15	15
Croceicoccus	G	15	0
Croceicoccusmarinus	S	15	15
Delftiasp.Cs1-4	S	15	15
Desulfosarcinawiddelii	S	15	15
Glycomycetaceae	F	15	0
Glycomycetales	O	15	0
Jannaschia	G	15	0
Jannaschiasp.CCS1	S	15	15
Komagataeibacterxylinus	S	15	8
Kyrpidia	G	15	1
Magnetospira	G	15	0
Magnetospirasp.QH-2	S	15	15
Methylobacteriumsp.DM1	S	15	15
Methylophilussp.TWE2	S	15	15
Microvirga	G	15	0
Monaibacterium	G	15	0
Monaibacteriumsp.ALG8	S	15	15
Mycobacteriummarinum	S	15	8
Natronorubrum	G	15	0
Neisseriabacilliformis	S	15	15
Nitrospira	G	15	1
NocardiabrasiliensisATCC700358	S1	15	15
Nocardioidessp.KUDC5002	S	15	15
Octadecabacterantarcticus	S	15	0
Octadecabacterantarcticus307	S1	15	15
Opitutus	G	15	0
Ornithinimicrobiumsp.AMA3305	S	15	15
Pantoeasp.CCBC3-3-1	S	15	15
Paraburkholderiacaffeinilytica	S	15	15
Paraburkholderiadokdonella	S	15	15
Paraburkholderiatropica	S	15	15
Pectobacteriumpolaris	S	15	15
Pontibacterakesuensis	S	15	15
Pragia	G	15	0
Pragiafontium	S	15	15
Protaetiibactersp.SSC-01	S	15	15
Pseudomonassp.LG1D9	S	15	15
Rathayibactersp.VKMAc-2760	S	15	15
Rhizobiumsp.NXC24	S	15	15
Rhodovulumsulfidophilum	S	15	14
Shewanellaalgae	S	15	15
Solibacteraceae	F	15	0
Spirosomasp.CJU-R4	S	15	15
Sporomusaceae	F	15	3
Stackebrandtia	G	15	0
Stackebrandtianassauensis	S	15	0
StackebrandtianassauensisDSM44728	S1	15	15
Staphylococcusaureus	S	15	9
Streptomycessp.QHH-9511	S	15	15
Streptomycessp.SCUT-3	S	15	15
Sulfuricurvum	G	15	0
Sulfuricurvumkujiense	S	15	0
SulfuricurvumkujienseDSM16994	S1	15	15
Talaromyces	G	15	0
Talaromycesrugulosus	S	15	15
Talaromycessect.Islandici	G1	15	0
Trichocomaceae	F	15	0
aphidsecondarysymbionts	F3	15	0
unclassifiedActinotalea	G1	15	0
unclassifiedArcanobacterium	G1	15	0
unclassifiedJannaschia	G1	15	0
unclassifiedMagnetospira	G1	15	0
unclassifiedMethylophilus	G1	15	0
unclassifiedMonaibacterium	G1	15	0
unclassifiedProtaetiibacter	G1	15	0
Achromobacterpestifer	S	14	14
Actinobacteriaincertaesedis	C1	14	0
Actinobaculum	G	14	0
Actinobaculumsp.313	S	14	14
Actinosynnemamirum	S	14	0
ActinosynnemamirumDSM43827	S1	14	14
Advenellamimigardefordensis	S	14	0
AdvenellamimigardefordensisDPN7	S1	14	14
Aggregatibacter	G	14	0
Agromycesaureus	S	14	14
Altererythrobactersp.B11	S	14	14
Borreliamayonii	S	14	14
Boseavaviloviae	S	14	14
Bradyrhizobiumlablabi	S	14	14
Cellulomonassp.PSBB021	S	14	14
Citrobacterbraakii	S	14	14
Coxiellaceae	F	14	0
Dickeyasolani	S	14	12
Ectothiorhodospirasp.BSL-9	S	14	14
Erythrobacterflavus	S	14	14
ErythrobacterlitoralisHTCC2594	S1	14	14
Ferrimonasbalearica	S	14	0
FerrimonasbalearicaDSM9799	S1	14	14
Geminocystis	G	14	0
Geminocystissp.NIES-3708	S	14	14
Gequatrovirus	G	14	5
Glutamicibactercreatinolyticus	S	14	14
Halomonasmeridiana	S	14	14
JanthinobacteriumagaricidamnosumNBRC102515=DSM9628	S1	14	14
Janthinobacteriumsp.SNUWT3	S	14	14
Klebsiellaquasipneumoniae	S	14	14
Legionella	G	14	1
Leucobactersp.HDW9C	S	14	14
Luteimonaschenhongjianii	S	14	14
Luteolibacter	G	14	0
Luteolibactersp.G-1-1-1	S	14	14
Lysobactersp.CW239	S	14	14
Mageeibacillus	G	14	0
Mageeibacillusindolicus	S	14	0
MageeibacillusindolicusUPII9-5	S1	14	14
Massiliaflava	S	14	14
Mediterraneibacter	G	14	0
Megasphaeraelsdenii14-14	S1	14	14
Micromonosporachokoriensis	S	14	14
Natronorubrumbangense	S	14	14
Neisserialactamica	S	14	1
Nocardioidessp.WS12	S	14	14
Nostocflagelliforme	S	14	0
NostocflagelliformeCCNUN1	S1	14	14
Oscillatoriales	O	14	0
Paraburkholderiasp.Msb3	S	14	14
Paracoccussp.BM15	S	14	14
Phaeobactergallaeciensis	S	14	14
Pseudomonasfrederiksbergensis	S	14	14
Pseudomonastaetrolens	S	14	14
Pusillimonassp.T7-7	S	14	14
Rhodococcusqingshengii	S	14	14
RhodopseudomonaspalustrisBisB18	S1	14	14
RhodopseudomonaspalustrisHaA2	S1	14	14
Scheffersomyces	G	14	0
Scheffersomycesstipitis	S	14	0
ScheffersomycesstipitisCBS6054	S1	14	14
Sphingobiumherbicidovorans	S	14	14
Sphingomonassp.HDW15A	S	14	14
Sphingorhabdussp.YGSMI21	S	14	14
Streptobacillus	G	14	0
Streptobacillusmoniliformis	S	14	10
Streptomyceskanamyceticus	S	14	14
Streptomycessp.ADI95-16	S	14	14
Streptomycessp.HF10	S	14	14
Streptomycessp.SM18	S	14	14
Sulfitobacterpseudonitzschiae	S	14	14
Sulfitobactersp.D7	S	14	14
Thermobispora	G	14	0
Thermobisporabispora	S	14	0
ThermobisporabisporaDSM43833	S1	14	14
Thermotogales	O	14	2
Tissierellales	O	14	0
Wenzhouxiangellasp.AB-CW3	S	14	14
Xanthomonaseuroxanthea	S	14	14
[Ruminococcus]gnavus	S	14	0
[Ruminococcus]gnavusATCC29149	S1	14	14
unclassifiedActinobaculum	G1	14	0
unclassifiedAureimonas	G1	14	0
unclassifiedDietzia	G1	14	12
unclassifiedEctothiorhodospira	G1	14	0
unclassifiedGeminocystis	G1	14	0
unclassifiedLuteolibacter	G1	14	0
unclassifiedWenzhouxiangella	G1	14	0
Acinetobactersp.FDAARGOS_724	S	13	13
Acinetobactersp.TTH0-4	S	13	13
Aeromicrobiumsp.592	S	13	13
Aeromonassimiae	S	13	13
Aeromonassp.CA23	S	13	13
Alphacoronavirus	G	13	0
Altererythrobacterishigakiensis	S	13	13
Aminipila	G	13	0
Azospirillumlipoferum4B	S1	13	13
Bacillalesincertaesedis	O1	13	0
Bacteriacandidatephyla	D2	13	0
Bacteriaincertaesedis	D1	13	0
Baikalvirus	G	13	0
Borreliahermsii	S	13	13
Bradymonadaceae	F	13	0
Bradymonadales	O	13	0
Castellaniella	G	13	0
Castellanielladefragrans	S	13	0
Castellanielladefragrans65Phen	S1	13	13
Citrobacterfreundii	S	13	13
ClostridialesFamilyXIII.IncertaeSedis	F	13	0
Corynebacteriumurealyticum	S	13	12
CupriavidusnecatorH16	S1	13	13
Cyanobiumsp.NS01	S	13	13
Deinococcusradiodurans	S	13	13
Glycocaulis	G	13	0
Glycocaulisalkaliphilus	S	13	13
Limosilactobacillus	G	13	0
Luchacovirus	G1	13	0
LuchengRnratcoronavirus	S	13	13
Muribaculumintestinale	S	13	13
Mycetocolasp.449	S	13	13
Mycobacteriumshigaense	S	13	13
Mycolicibacteriumthermoresistibile	S	13	13
Neisseriaanimaloris	S	13	13
Neisserialactamica020-06	S1	13	13
Neisseriameningitidis	S	13	6
Nocardioidesdokdonensis	S	13	0
NocardioidesdokdonensisFR1436	S1	13	13
Nocardioideseuryhalodurans	S	13	13
Nonlabens	G	13	1
Opitutusterrae	S	13	0
OpitutusterraePB90-1	S1	13	13
Pantoeadispersa	S	13	13
Pectobacteriumparmentieri	S	13	13
Pelobacter	G	13	0
Phyllobacterium	G	13	0
Polaromonasvacuolata	S	13	13
Prevotelladentalis	S	13	0
PrevotelladentalisDSM3688	S1	13	13
Pseudomonaskoreensis	S	13	13
PseudomonasphagePaBG	S1	13	13
Pseudomonasrhodesiae	S	13	13
Pseudomonassp.ADAK13	S	13	13
Pseudomonassp.S-6-2	S	13	13
PseudomonassyringaeCC1557	S1	13	13
PseudomonasvirusPaBG	S	13	0
Rhodococcusruber	S	13	13
Saccharomyceseubayanus	S	13	13
Selenomonas	G	13	0
Serratiarubidaea	S	13	13
Slackia	G	13	0
Slackiaheliotrinireducens	S	13	13
Snodgrassella	G	13	0
Snodgrassellaalvi	S	13	0
SnodgrassellaalviwkB2	S1	13	13
SorangiumcellulosumSo0157-2	S1	13	13
Sphingobiumindicum	S	13	0
SphingobiumindicumB90A	S1	13	13
Sphingomonasinsulae	S	13	13
Streptomycesanulatus	S	13	13
Streptomycesanulatussubgroup	G2	13	0
Streptomycessp.Tu2975	S	13	13
Synechococcussp.RS9902	S	13	13
Tessaracoccustimonensis	S	13	13
Thiosulfatimonas	G	13	0
Thiosulfatimonassediminis	S	13	13
Tomitella	G	13	0
Variovoraxsp.PBS-H4	S	13	13
Weissella	G	13	0
unclassifiedThermococcus	G1	13	0
unclassifiedTomitella	G1	13	0
Acinetobacterursingii	S	12	12
Adlercreutzia	G	12	2
Alcaligenesfaecalis	S	12	12
AliivibriofischeriMJ11	S1	12	12
Anaerolineaceae	F	12	0
Anaerolineae	C	12	0
Anaerolineales	O	12	0
Aquificaceae	F	12	7
Arthrobacteragilis	S	12	12
Aureimonassp.AU20	S	12	12
Bacteroideshelcogenes	S	12	0
BacteroideshelcogenesP36-108	S1	12	12
Bacteroidesthetaiotaomicron	S	12	12
Bacteroidesxylanisolvens	S	12	12
Blastochloristepida	S	12	12
Bordetellapetrii	S	12	12
BurkholderiaglumaeBGR1	S1	12	12
Chryseobacterium	G	12	1
Dermacoccus	G	12	0
Desulfovibriogigas	S	12	0
DesulfovibriogigasDSM1382=ATCC19364	S1	12	12
Dyellasp.M7H15-1	S	12	12
Edwardsiellaictaluri	S	12	12
Enterobacteralesincertaesedis	O1	12	0
Flavobacteriumarcticum	S	12	12
Gemmatimonassp.TET16	S	12	12
Halomonassp.1513	S	12	12
Halothiobacillaceae	F	12	0
Halothiobacillus	G	12	4
Hydrogenophilaceae	F	12	0
Hydrogenophilales	O	12	0
Hydrogenophilalia	C	12	0
Hydrogenophilus	G	12	0
Hydrogenophilusthermoluteolus	S	12	12
Hydrogenovibrio	G	12	0
Kyrpidiaspormannii	S	12	12
Luteibacterpinisoli	S	12	12
Martelellasp.AD-3	S	12	12
Massiliaplicata	S	12	12
Mesorhizobiumhuakuii	S	12	12
Mesorhizobiumoceanicum	S	12	12
Mesorhizobiumsp.INR15	S	12	12
Methylobacteriumsp.17Sr1-43	S	12	12
Methylobacteriumterrae	S	12	12
Microbacteriumsp.No.7	S	12	12
Mycetocolasp.JXN-3	S	12	12
Mycobacteriumavium	S	12	2
Mycobacteriumgordonae	S	12	12
Mycobacteroidesabscessus	S	12	12
Mycolicibacteriumfortuitum	S	12	12
Mycolicibacteriuminsubricum	S	12	12
Nocardioidesbaekrokdamisoli	S	12	12
Nocardioidessp.zg-579	S	12	12
Nostocsp.PeltigeramembranaceacyanobiontN6	S	12	12
Ostreococcus	G	12	0
Paenibacillussp.PAMC21692	S	12	12
Pandoravirus	G	12	0
Paraburkholderiaphenoliruptrix	S	12	0
ParaburkholderiaphenoliruptrixBR3459a	S1	12	12
Paraburkholderiaphytofirmans	S	12	0
Paracoccusjeotgali	S	12	12
Pelagibacterales	O	12	0
Pelosinus	G	12	2
Planctomyces	G	12	0
Plesiomonas	G	12	0
Plesiomonasshigelloides	S	12	12
Propionimicrobium	G	12	0
Propionimicrobiumsp.Marseille-P3275	S	12	12
Providencia	G	12	2
Pseudactinotalea	G	12	0
Pseudactinotaleasp.HY158	S	12	12
Pseudomonassp.LPH1	S	12	12
Pseudomonassp.R76	S	12	12
Pseudomonastrivialis	S	12	12
Rathayibactersp.VKMAc-2759	S	12	12
Rhizobiumsp.WL3	S	12	12
Rhodococcussp.MTM3W5.2	S	12	12
Ruminococcussp.JE7A12	S	12	12
Sphingopyxissp.FD7	S	12	12
Spiribacterroseus	S	12	12
Spirochaeta	G	12	0
Streptomycesantibioticus	S	12	12
Streptomycesnigra	S	12	12
Streptomycessp.CRPJ-33	S	12	12
Streptomycessp.WAC01438	S	12	12
Sulfuriferulasp.AH1	S	12	12
Synechococcussp.TAK9802	S	12	12
Tardibacter	G	12	0
Tardibacterchloracetimidivorans	S	12	12
Thalassolituus	G	12	0
Thalassolituusoleivorans	S	12	10
Treponemabrennaborense	S	12	0
TreponemabrennaborenseDSM12168	S1	12	12
Tsukamurellatyrosinosolvens	S	12	12
Xanthomonastranslucenspv.undulosa	S1	12	12
Xanthomonasvesicatoria	S	12	9
Xylanimicrobium	G	12	0
Xylanimicrobiumsp.FW10M-9	S	12	12
unclassifiedBartonella	G1	12	7
unclassifiedDNAviruses	D2	12	0
unclassifiedGemmatimonas	G1	12	0
unclassifiedNonlabens	G1	12	1
unclassifiedPlanctomyces	G1	12	0
unclassifiedPropionimicrobium	G1	12	0
unclassifiedPseudactinotalea	G1	12	0
unclassifiedRuminococcus	G1	12	0
unclassifiedStreptococcus	G1	12	5
unclassifiedSulfuriferula	G1	12	0
unclassifiedXylanimicrobium	G1	12	0
unclassifieddsDNAviruses	D3	12	0
unclassifiedviruses	D1	12	0
Abidjanvirus	G	11	1
Acidibrevibacterium	G	11	0
Acidibrevibacteriumfodinaquatile	S	11	11
Acinetobactersp.WCHAc010052	S	11	11
Aeromicrobiumchoanae	S	11	11
Aggregatibacteractinomycetemcomitans	S	11	11
Agrococcuscarbonis	S	11	11
Alistipesindistinctus	S	11	11
Atlantibacter	G	11	0
Atlantibacterhermannii	S	11	11
Bacillussubtilis	S	11	1
Bradyrhizobiumcosmicum	S	11	11
Bradyrhizobiumsp.BTAi1	S	11	11
Bradyrhizobiumsp.ORS285	S	11	11
Buchnera	G	11	0
Buchneraaphidicola	S	11	1
BurkholderiapseudomalleiNAU20B-16	S1	11	11
BurkholderiathailandensisE264	S1	11	11
Cellulomonasfimi	S	11	11
Cellulomonasshaoxiangyii	S	11	11
Chromatialesincertaesedis	O1	11	0
Cryptococcusneoformansvar.neoformans	S1	11	7
Dermacoccussp.PAMC28757	S	11	11
Desulfomonile	G	11	0
Desulfomoniletiedjei	S	11	0
DesulfomoniletiedjeiDSM6799	S1	11	11
Desulfovibriodesulfuricans	S	11	8
Dolichospermumsp.UHCC0315A	S	11	11
Dyellajaponica	S	11	0
DyellajaponicaA8	S1	11	11
Flavobacteriumkingsejongi	S	11	11
Fusobacteriumnucleatum	S	11	0
Georgeniasp.Z443	S	11	11
Gloeobacter	G	11	0
Gloeobacteraceae	F	11	0
Gloeobacterales	O	11	0
Gloeobacteria	C	11	0
Gordonibacter	G	11	3
Granulicellatundricola	S	11	0
GranulicellatundricolaMP5ACTX9	S1	11	11
Herbaspirillumhuttiense	S	11	11
Janibactersp.YB324	S	11	11
Jiangellaalkaliphila	S	11	11
Kineobactrum	G	11	0
Kineobactrumsp.M2	S	11	11
Komagataella	G	11	0
Komagataellaphaffii	S	11	0
KomagataellaphaffiiGS115	S1	11	11
Leclerciasp.29361	S	11	11
Leisingerasp.NJS204	S	11	11
Leucobactersp.HDW9B	S	11	11
Lysobactersoli	S	11	11
Magnetospirillumgryphiswaldense	S	11	10
Magnetospirillummagneticum	S	11	0
MagnetospirillummagneticumAMB-1	S1	11	11
Mesorhizobiumciceribiovarbiserrulae	S1	11	10
Microbacteriumlemovicicum	S	11	11
Miniimonas	G	11	0
Miniimonassp.S16	S	11	11
Mycolicibacteriumchitae	S	11	11
Nitratireductor	G	11	0
Nitrospiramoscoviensis	S	11	11
Nocardioidessp.HDW12A	S	11	11
Nodularia	G	11	0
Nodulariaspumigena	S	11	11
Nonlabenssp.MJ115	S	11	11
Paenibacillusodorifer	S	11	11
Paenibacillusxylanilyticus	S	11	11
Paraburkholderiafungorum	S	11	11
Paraburkholderiasp.PGU16	S	11	11
Phaffomycetaceae	F	11	0
Phyllobacteriumsp.628	S	11	11
Polymorphum	G	11	0
Polymorphumgilvum	S	11	0
PolymorphumgilvumSL003B-26A1	S1	11	11
Profundibacter	G	11	0
Profundibacteramoris	S	11	11
Pseudarthrobacterphenanthrenivorans	S	11	0
PseudarthrobacterphenanthrenivoransSphe3	S1	11	11
Pseudohalocynthiibacter	G	11	0
Pseudohalocynthiibacteraestuariivivens	S	11	11
PseudomonasfluorescensNCIMB11764	S1	11	11
Pseudomonassp.S34	S	11	11
Pseudomonassp.SCB32	S	11	11
Pseudomonassyringaepv.maculicola	S1	11	0
Pseudomonassyringaepv.maculicolastr.ES4326	S2	11	11
Psychrobacterurativorans	S	11	11
Rhizobiumleguminosarumbv.trifoliiWSM1325	S2	11	11
Rhodococcussp.WAY2	S	11	11
Rickettsiaceae	F	11	0
Roseiflexussp.RS-1	S	11	11
Saccharopolysporacoralli	S	11	11
Salmonellaentericasubsp.entericaserovarInfantis	S2	11	11
Saprospira	G	11	0
Saprospiraceae	F	11	0
Saprospiragrandis	S	11	0
Saprospiragrandisstr.Lewin	S1	11	11
Serinicoccushydrothermalis	S	11	11
Sphingobiumsp.CAP-1	S	11	11
Streptomycesnitrosporeus	S	11	11
Streptomycessp.NA04227	S	11	11
Sulfurifustis	G	11	0
Sulfurifustisvariabilis	S	11	11
Synechococcussp.A15-44	S	11	11
Thioalkalivibriosulfidiphilus	S	11	0
ThioalkalivibriosulfidiphilusHL-EbGr7	S1	11	11
Thiohalobacter	G	11	0
Thiohalobacterthiocyanaticus	S	11	11
Toxoplasma	G	11	0
Toxoplasmagondii	S	11	0
ToxoplasmagondiiME49	S1	11	11
Xylanimonascellulosilytica	S	11	0
XylanimonascellulosilyticaDSM15894	S1	11	11
unclassifiedAminipila	G1	11	0
unclassifiedAnaeromyxobacter	G1	11	0
unclassifiedDermacoccus	G1	11	0
unclassifiedDolichospermum	G1	11	0
unclassifiedGammaproteobacteria	C1	11	0
unclassifiedJanibacter	G1	11	0
unclassifiedKineobactrum	G1	11	0
unclassifiedMiniimonas	G1	11	0
unclassifiedNitratireductor	G1	11	0
unclassifiedPhyllobacterium	G1	11	0
unclassifiedRoseiflexus	G1	11	0
unclassifiedRuegeria	G1	11	1
Acidithiobacillaceae	F	10	0
Acidithiobacillales	O	10	0
Acidithiobacillia	C	10	0
Acidithiobacillus	G	10	1
Acinetobacterjohnsonii	S	10	10
Aeromicrobiumerythreum	S	10	10
AgrobacteriumtumefaciensP4	S1	10	10
Alistipesshahii	S	10	0
AlistipesshahiiWAL8301	S1	10	10
Alkalilimnicola	G	10	0
Alkalilimnicolaehrlichii	S	10	0
AlkalilimnicolaehrlichiiMLHE-1	S1	10	10
Aminipilasp.JN-18	S	10	10
Aquisphaera	G	10	0
Aquisphaeragiovannonii	S	10	10
Arenimonas	G	10	0
Arenimonasdaejeonensis	S	10	10
Aspergillusoryzae	S	10	0
AspergillusoryzaeRIB40	S1	10	10
Aspergillussubgen.Circumdati	G1	10	0
Aureimonasaltamirensis	S	10	10
BacillalesFamilyXII.IncertaeSedis	O2	10	0
Bordetellaparapertussis	S	10	8
Brachybacteriumsp.SGAir0954	S	10	10
Bradyrhizobiumsp.	S	10	10
Brevirhabdus	G	10	0
Brevirhabduspacifica	S	10	10
Burkholderiaambifaria	S	10	0
BurkholderiaphagevB_BmuP_KL4	S1	10	10
Burkholderiaubonensis	S	10	10
BurkholderiavirusKL4	S	10	0
Caballeroniainsecticola	S	10	10
Chromobacteriumsp.IIBBL274-1	S	10	10
Clavibactermichiganensissubsp.nebraskensis	S1	10	10
Clostridiumperfringens	S	10	10
Corynebacteriumsp.1959	S	10	10
Cronobactersakazakii	S	10	10
Cyanobiumsp.NIES-981	S	10	10
Deinococcusactinosclerus	S	10	10
Delepquintavirus	G	10	0
Desulfotalea	G	10	0
Desulfotaleapsychrophila	S	10	0
DesulfotaleapsychrophilaLSv54	S1	10	10
Desulfovibriocarbinoliphilus	S	10	0
Desulfovibriocarbinoliphilussubsp.oakridgensis	S1	10	10
Devosiasp.S02	S	10	10
Enterobacterroggenkampii	S	10	10
Exiguobacterium	G	10	3
Ezakiella	G	10	0
Ezakiellamassiliensis	S	10	10
Ferrimonassp.S7	S	10	10
Ferrovibrio	G	10	0
Ferrovibrioterrae	S	10	10
Fervidobacteriaceae	F	10	0
Fictibacillus	G	10	0
Fictibacillusarsenicus	S	10	10
Flaviflexus	G	10	5
Flavisolibactersp.17J28-1	S	10	10
Frankiasp.QA3	S	10	10
Frondihabitanssp.PAMC28766	S	10	10
Fusobacteriumhwasookii	S	10	4
Gordoniapolyisoprenivorans	S	10	0
GordoniapolyisoprenivoransVH2	S1	10	10
Gordoniarubripertincta	S	10	10
Halomonassp.GT	S	10	10
Hubeipicorna-likevirus36	S	10	10
Hyphomicrobiumsp.MC1	S	10	10
Ignavibacteria	C	10	0
Ignavibacteriae	P	10	0
Ignavibacteriales	O	10	7
Intrasporangium	G	10	0
Intrasporangiumcalvum	S	10	9
Kelquatrovirus	G	10	0
Kribbellaqitaiheensis	S	10	10
Leishmaniadonovani	S	10	10
Lentilactobacillus	G	10	0
Mariprofundaceae	F	10	0
Mariprofundales	O	10	0
Mariprofundus	G	10	1
Mycobacteriumparagordonae	S	10	10
Mycobacteriumsp.WY10	S	10	10
Mycobacteriumstomatepiae	S	10	10
Mycolicibacteriumboenickei	S	10	10
Mycolicibacteriumsediminis	S	10	10
Natranaerobiaceae	F	10	0
Natranaerobiales	O	10	0
Natranaerobius	G	10	0
Natranaerobiusthermophilus	S	10	0
NatranaerobiusthermophilusJW/NM-WN-LF	S1	10	10
Neisseriagonorrhoeae	S	10	10
Neorhizobiumgalegae	S	10	2
Nocardioidessp.JQ2195	S	10	10
Nocardiopsisgilva	S	10	0
NocardiopsisgilvaYIM90087	S1	10	10
Ochrobactrum	G	10	1
Oculatellaceae	F	10	0
Pantoeastewartii	S	10	10
Pararhodospirillum	G	10	0
Pararhodospirillumphotometricum	S	10	0
PararhodospirillumphotometricumDSM122	S1	10	10
Pelobacterpropionicus	S	10	0
PelobacterpropionicusDSM2379	S1	10	10
Pelosinussp.UFO1	S	10	10
Phreatobacterstygius	S	10	10
Piroplasmida	O	10	1
Planctomycessp.SH-PL62	S	10	10
Pseudarthrobacterchlorophenolicus	S	10	0
PseudarthrobacterchlorophenolicusA6	S1	10	10
Pseudarthrobactersp.YJ56	S	10	10
Pseudomonascichorii	S	10	0
PseudomonascichoriiJBC1	S1	10	10
PseudomonasphagevB_PaeS_PAO1_Ab19	S1	10	10
Pseudomonassp.02C26	S	10	10
PseudomonasvirusAb19	S	10	0
Rhizorhabdus	G	10	0
Rhizorhabdusdicambivorans	S	10	10
RhodopseudomonaspalustrisBisA53	S1	10	10
RubrobacterxylanophilusDSM9941	S1	10	10
Saccharopolysporasp.ASAGF58	S	10	10
Saccharospirillaceae	F	10	0
Saccharospirillum	G	10	0
Saccharospirillummangrovi	S	10	10
Salinibacteriumsp.ZJ70	S	10	10
Salmonellaentericasubsp.entericaserovarAnatum	S2	10	1
Salmonellaentericasubsp.entericaserovarBareilly	S2	10	3
Sanguibactersp.HDW7	S	10	10
Serinicoccusprofundi	S	10	10
Shewanellasp.MR-4	S	10	10
SinorhizobiummelilotiWSM1022	S1	10	10
Sphingomonassp.sand1-3	S	10	10
Sphingopyxismacrogoltabida	S	10	10
StenotrophomonasmaltophiliaD457	S1	10	10
StenotrophomonasphagevB_SmaS_DLP_5	S1	10	10
StenotrophomonasvirusDLP5	S	10	0
StreptomycesambofaciensATCC23877	S1	10	10
Streptomycesgilvosporeus	S	10	10
Streptomycessp.3214.6	S	10	10
Streptomycessp.RLB1-33	S	10	10
Streptomycessp.S4.7	S	10	10
Streptomycessp.SUK48	S	10	10
Streptomycessp.fd1-xmd	S	10	10
Streptomycessp.jing01	S	10	10
Sulfuricaulis	G	10	0
Sulfuricaulislimicola	S	10	10
Tardiphagarobiniae	S	10	10
Taylorella	G	10	0
Taylorellaequigenitalis	S	10	0
TaylorellaequigenitalisATCC35865	S1	10	10
Thermoleptolyngbya	G	10	0
Thermoleptolyngbyasp.PKUAC-SCTA183	S	10	10
Tissierelliaincertaesedis	C1	10	0
Vibriotaketomensis	S	10	10
Winogradskyella	G	10	0
Yersiniapseudotuberculosis	S	10	10
Zetaproteobacteria	C	10	0
Zymobactergroup	F1	10	0
secondaryendosymbiontofHeteropsyllacubana	S	10	10
unclassifiedFerrimonas	G1	10	0
unclassifiedFlavisolibacter	G1	10	0
unclassifiedHyphomicrobium	G1	10	0
unclassifiedPelosinus	G1	10	0
unclassifiedSaccharopolyspora	G1	10	0
unclassifiedSanguibacter	G1	10	0
unclassifiedThermoleptolyngbya	G1	10	0
Acidipropionibacteriumjensenii	S	9	9
Acidovoraxavenaesubsp.avenaeATCC19860	S2	9	9
Acinetobacterjunii	S	9	9
Acinetobactersp.Marseille-Q1620	S	9	9
Actinomycessp.dk561	S	9	9
Aerococcus	G	9	0
AgrobacteriumvitisS4	S1	9	9
AlicycliphilusdenitrificansK601	S1	9	9
Altererythrobacteramylolyticus	S	9	9
Aminobactersp.SR38	S	9	9
Ardenticatenaceae	F	9	0
Ardenticatenales	O	9	0
Ardenticatenia	C	9	0
Arthrobactersp.U41	S	9	9
Azospirasp.I09	S	9	9
Bacteroidesfragilis	S	9	7
Bacteroidesheparinolyticus	S	9	9
BatcoronavirusBM48-31/BGR/2008	S	9	9
BurkholderiaambifariaAMMD	S1	9	9
Burkholderiapyrrocinia	S	9	9
Burkholderiasp.DHOD12	S	9	9
Burkholderiasp.MBR-1	S	9	9
BurkholderiathailandensisH0587	S1	9	9
CandidatusCloacimonas	G	9	0
CandidatusCloacimonasacidaminovorans	S	9	0
CandidatusCloacimonasacidaminovoransstr.Evry	S1	9	9
CandidatusCloacimonetes	P	9	0
CandidatusKinetoplastibacterium	G	9	7
CandidatusPromineofilum	G	9	0
CandidatusPromineofilumbreve	S	9	9
Carnobacterium	G	9	3
Cellvibriosp.PSBB023	S	9	9
Chlorobium/Pelodictyongroup	F1	9	2
Chromobacteriumpaludis	S	9	9
Cohnella	G	9	2
Corynebacteriummycetoides	S	9	9
Coxiella	G	9	0
Cruoricaptor	G	9	0
Cruoricaptorignavus	S	9	9
Deinococcusgobiensis	S	9	0
DeinococcusgobiensisI-0	S1	9	9
Desulfurivibrio	G	9	0
Desulfurivibrioalkaliphilus	S	9	0
DesulfurivibrioalkaliphilusAHT2	S1	9	9
Draconibacterium	G	9	0
Dyadobacter	G	9	0
Dyadobacterfermentans	S	9	0
DyadobacterfermentansDSM18053	S1	9	9
Erythrobactergangjinensis	S	9	9
Ethanoligenens	G	9	0
Ethanoligenensharbinense	S	9	9
Flavobacteriumcolumnare	S	9	9
Flavobacteriumfaecale	S	9	9
Francisella	G	9	1
Francisellaceae	F	9	0
Frankiacasuarinae	S	9	9
Frateuria	G	9	0
Frateuriaaurantia	S	9	0
FrateuriaaurantiaDSM6220	S1	9	9
Geobacterlovleyi	S	9	0
GeobacterlovleyiSZ	S1	9	9
Halobacteriovoraxsp.BALOs_7	S	9	9
Haloplanus	G	9	0
Halorubrum	G	9	0
Hartmannibacter	G	9	0
Hartmannibacterdiazotrophicus	S	9	9
Hymenobactersp.DG01	S	9	9
Lactiplantibacillus	G	9	0
Leishmaniainfantum	S	9	0
LeishmaniainfantumJPCM5	S1	9	9
Magnetococcaceae	F	9	0
Magnetococcales	O	9	0
Magnetococcus	G	9	0
Magnetococcusmarinus	S	9	0
MagnetococcusmarinusMC-1	S1	9	9
Mameliella	G	9	0
Mameliellaalba	S	9	9
Marinobacterfonticola	S	9	9
Mesorhizobiumsp.M6A.T.Cr.TU.016.01.1.1	S	9	9
Methyloligella	G	9	0
Methyloligellasp.GL2	S	9	9
Methylorubrumextorquens	S	9	3
Microbacteriumsp.10M-3C3	S	9	9
Microbacteriumsp.ST-M6	S	9	9
Microbacteriumsp.XT11	S	9	9
Micromonosporapurpureochromogenes	S	9	9
Mycobacteriumaviumsubsp.hominissuis	S1	9	9
Mycobacteriumflorentinum	S	9	9
Mycobacteriumkubicae	S	9	9
Mycobacteriumsp.MS1601	S	9	9
Mycolicibacteriumgilvum	S	9	8
Mycolicibacteriumhelvum	S	9	9
Mycolicibacteriumvaccae	S	9	0
Mycolicibacteriumvaccae95051	S1	9	9
Mycolicibacteriumvanbaalenii	S	9	0
MycolicibacteriumvanbaaleniiPYR-1	S1	9	9
Neisseriabrasiliensis	S	9	9
Nibricoccus	G	9	0
Nibricoccusaquaticus	S	9	9
OstreococcuslucimarinusCCE9901	S1	9	9
Ostreococcussp.lucimarinus	S	9	0
Petrimonas	G	9	0
Petrimonasmucosa	S	9	9
Plasmodiumknowlesi	S	9	0
PlasmodiumknowlesistrainH	S1	9	9
Prolixibacteraceae	F	9	0
Pseudomonaslitoralis	S	9	9
Pseudomonaspsychrophila	S	9	9
Pseudomonassp.DTU12.1	S	9	9
Pseudomonassp.IzPS23	S	9	9
Pseudomonassyringaepv.actinidiae	S2	9	9
Rhodanobacterglycinis	S	9	9
Rhodobactersp.CZR27	S	9	9
Ruegeriasp.TM1040	S	9	9
Salmonellaentericasubsp.entericaserovarAnatumstr.USDA-ARS-USMARC-1727	S3	9	9
Salmonellaentericasubsp.entericaserovarHeidelberg	S2	9	9
SerratiaplymuthicaPRI-2C	S1	9	9
Solibacillus	G	9	0
Sphingopyxissp.EG6	S	9	9
Spiroplasmaapis	S	9	0
SpiroplasmaapisB31	S1	9	9
Streptomycesatratus	S	9	9
Streptomycesbroussonetiae	S	9	9
Streptomycesdavaonensis	S	9	0
StreptomycesdavaonensisJCM4913	S1	9	9
StreptomycesfulvissimusDSM40593	S1	9	9
Streptomycesnodosus	S	9	9
Streptomycesphagemu1/6	S	9	9
Streptomycessp.CCM_MD2014	S	9	9
Sulfuritalea	G	9	0
Sulfuritaleahydrogenivorans	S	9	0
Sulfuritaleahydrogenivoranssk43H	S1	9	9
Thiomonassp.X19	S	9	9
Vibriosp.HBUAS61001	S	9	9
Vogesella	G	9	0
Vogesellasp.LIG4	S	9	9
Wolbachia	G	9	6
Wolbachieae	F1	9	0
[Enterobacter]lignolyticus	S	9	5
unclassifiedAzospira	G1	9	0
unclassifiedBacillus	G1	9	0
unclassifiedHalobacteriovorax	G1	9	0
unclassifiedKlebsiella	G1	9	7
unclassifiedMethyloligella	G1	9	0
unclassifiedOstreococcus	G1	9	0
unclassifiedRubrobacter	G1	9	2
unclassifiedSarbecovirus	G2	9	0
unclassifiedVogesella	G1	9	0
Acetobactersenegalensis	S	8	8
Acinetobactersp.WCHAc010034	S	8	8
Actinomycesisraelii	S	8	8
Adlercreutziasp.8CFCBH1	S	8	8
Agromycessp.HY052	S	8	8
Anaerolinea	G	8	0
Anaerolineathermophila	S	8	0
AnaerolineathermophilaUNI-1	S1	8	8
Aquitaleasp.THG-DN7.12	S	8	8
Arcobactercibarius	S	8	8
Arcobacterdefluvii	S	8	8
Asticcacaulis	G	8	0
Asticcacaulisexcentricus	S	8	6
Azospirillumsp.TSA2s	S	8	8
Azospirillumsp.TSH58	S	8	8
Bacillariophyceae	C	8	0
Bacillariophycidae	C1	8	0
Bacteroidesovatus	S	8	5
Baekduia	G	8	0
Baekduiaceae	F	8	0
Baekduiasoli	S	8	8
Bifidobacteriumcoryneforme	S	8	8
Bifidobacteriumeulemuris	S	8	8
Blastomonasfulva	S	8	8
Bordetellaavium	S	8	8
Bradyrhizobiumamphicarpaeae	S	8	8
Bradyrhizobiumsp.CCGE-LA001	S	8	8
Brevibacilluslaterosporus	S	8	7
Brevibacteriumaurantiacum	S	8	8
Burkholderiapseudomultivorans	S	8	8
Burkholderiaseminalis	S	8	8
Burkholderiasp.IDO3	S	8	8
Burkholderiastagnalis	S	8	8
Burkholderiaterritorii	S	8	8
Calothrixparasitica	S	8	0
CalothrixparasiticaNIES-267	S1	8	8
CandidatusFonsibacter	G	8	0
CandidatusFonsibacterubiquis	S	8	8
CandidatusKoribacter	G	8	0
CandidatusKoribacterversatilis	S	8	0
CandidatusKoribacterversatilisEllin345	S1	8	8
Caulobacterflavus	S	8	8
Caulobacterhenricii	S	8	8
Chelatococcusdaeguensis	S	8	8
Chlamydiae	P	8	0
Chlamydiia	C	8	0
Christensenellaminuta	S	8	8
Chromobacteriumviolaceum	S	8	7
Clavibactermichiganensissubsp.michiganensis	S1	8	7
CorallococcuscoralloidesDSM2259	S1	8	8
Corynebacteriumdiphtheriae	S	8	4
Corynebacteriumefficiens	S	8	0
CorynebacteriumefficiensYS-314	S1	8	8
Corynebacteriumgenitalium	S	8	0
CorynebacteriumgenitaliumATCC33030	S1	8	8
Corynebacteriumsp.NML93-0612	S	8	8
Coxiellaburnetii	S	8	8
Dehalococcoidia	C	8	0
Deinococcusirradiatisoli	S	8	8
Deinococcusperaridilitoris	S	8	0
DeinococcusperaridilitorisDSM19664	S1	8	8
Deinococcussp.S14-83	S	8	8
Desulfobacterium	G	8	0
Desulfobacteriumautotrophicum	S	8	0
DesulfobacteriumautotrophicumHRM2	S1	8	8
Devosiasp.MC521	S	8	8
Duncaniella	G	8	4
Emcibacter	G	8	0
Emcibacteraceae	F	8	0
Emcibacterales	O	8	0
Enterobactercancerogenus	S	8	8
Enterococcusfaecium	S	8	8
Flavisolibactertropicus	S	8	8
Flavobacteriumnackdongense	S	8	8
Frondihabitanssp.762G35	S	8	8
Geobacterbremensis	S	8	8
Geobacterdaltonii	S	8	0
GeobacterdaltoniiFRC-32	S1	8	8
Geobactersp.FeAm09	S	8	8
Geobacteruraniireducens	S	8	0
GeobacteruraniireducensRf4	S1	8	8
Gillisia	G	8	0
Gillisiasp.Hel1_33_143	S	8	8
Gordoniasp.HY186	S	8	8
Gordoniasp.JH63	S	8	8
Gudongella	G	8	0
Gudongellaoleilytica	S	8	8
Hahellaceae	F	8	0
Halioglobus	G	8	0
Haloferax	G	8	1
Halomicrobium	G	8	8
Halomonassp.BC-M4-5	S	8	8
Halomonasvenusta	S	8	8
Hydrogenovibriomarinus	S	8	8
Janthinobacteriumsp.LM6	S	8	8
Klebsiellahuaxiensis	S	8	8
Kocuriaturfanensis	S	8	8
Kosakoniasacchari	S	8	7
Leptospirabiflexa	S	8	0
LeptospirabiflexaserovarPatoc	S1	8	8
Limosilactobacillusreuteri	S	8	8
Lysinibacillus	G	8	0
Lysinimonas	G	8	0
Lysinimonassp.KACC19322	S	8	8
Magnetospirillumsp.ME-1	S	8	8
Marinobacterhydrocarbonoclasticus	S	8	7
Mesorhizobiumaustralicum	S	8	0
MesorhizobiumaustralicumWSM2073	S1	8	8
Mesorhizobiumloti	S	8	5
Mesorhizobiumsp.NZP2298	S	8	8
Methylibiumpetroleiphilum	S	8	0
MethylibiumpetroleiphilumPM1	S1	8	8
Methylocella	G	8	0
Methylosinus	G	8	1
Microbulbiferaggregans	S	8	8
Microvirgaossetica	S	8	8
Mucinivorans	G	8	0
Mucinivoranshirudinis	S	8	8
Mycobacteriumgrossiae	S	8	8
Mycobacteriumheidelbergense	S	8	8
Mycobacteriumlacus	S	8	8
Mycobacteriummarseillense	S	8	8
Mycobacteriumnoviomagense	S	8	8
Mycobacteriumsaskatchewanense	S	8	8
Mycobacteriumsimiae	S	8	8
Mycobacteriumsp.DL440	S	8	8
Mycobacteriumsp.DL90	S	8	8
Mycobacteriumulcerans	S	8	5
Mycolicibacteriumaichiense	S	8	8
Mycolicibacteriumporiferae	S	8	8
Natrialba	G	8	0
Natrialbamagadii	S	8	0
NatrialbamagadiiATCC43099	S1	8	8
Natronomonas	G	8	0
Naviculales	O	8	0
Neisseriaweaveri	S	8	8
Neospora	G	8	0
Neosporacaninum	S	8	0
NeosporacaninumLiverpool	S1	8	8
Nitrosospirabriensis	S	8	0
NitrosospirabriensisC-128	S1	8	8
Nostocsp.TCL240-02	S	8	8
Nostocsphaeroides	S	8	6
Paenibacillusborealis	S	8	8
Paenibacillussp.FSLP4-0081	S	8	8
Pandoravirusmacleodensis	S	8	8
Pantoearwandensis	S	8	8
ParaburkholderiacaribensisMBA4	S1	8	8
Paraburkholderiaphymatum	S	8	0
ParaburkholderiaphymatumSTM815	S1	8	8
ParaburkholderiaphytofirmansPsJN	S1	8	8
Phaeodactylaceae	F	8	0
Phaeodactylum	G	8	0
Phaeodactylumtricornutum	S	8	0
PhaeodactylumtricornutumCCAP1055/1	S1	8	8
Phreatobactercathodiphilus	S	8	8
Pirellula	G	8	0
Pirellulastaleyi	S	8	0
PirellulastaleyiDSM6068	S1	8	8
Plasmodiumvivax	S	8	8
Polaribacter	G	8	0
Proteiniphilum	G	8	0
Proteiniphilumsaccharofermentans	S	8	8
Providenciasneebia	S	8	0
ProvidenciasneebiaDSM19967	S1	8	8
Pseudoalteromonasrubra	S	8	8
Pseudolabrys	G	8	1
Pseudomonascremoricolorata	S	8	8
Pseudomonasplecoglossicida	S	8	8
Pseudomonassp.NC02	S	8	8
Pseudomonassp.NS1(2017)	S	8	8
Pseudomonassp.R84	S	8	8
Pseudomonassp.S09G359	S	8	8
Pseudomonassp.THAF7b	S	8	8
Pseudomonassp.phDV1	S	8	8
Pseudomonassyringaepv.cerasicola	S2	8	8
Ralstoniapseudosolanacearum	S	8	8
Rheinheimera	G	8	0
Rheinheimerasp.LHK132	S	8	8
Rhizobiumleguminosarumbv.trifoliiWSM1689	S2	8	8
Rhizobiumsp.NXC14	S	8	8
Rhodococcushoagii	S	8	7
Rhodococcussp.WMMA185	S	8	8
Rhodomicrobium	G	8	0
Rhodomicrobiumvannielii	S	8	0
RhodomicrobiumvannieliiATCC17100	S1	8	8
Rickettsieae	F1	8	0
Roseivirga	G	8	0
Roseivirgaceae	F	8	0
Roseivirgapacifica	S	8	8
Rufibacter	G	8	0
Rufibactersp.DG31D	S	8	8
Salmonellaentericasubsp.entericaserovarMontevideo	S2	8	8
Salmonellaentericasubsp.entericaserovarSaintpaul	S2	8	8
Scytonema	G	8	0
Shewanellaloihica	S	8	0
ShewanellaloihicaPV-4	S1	8	8
Shewanellasp.Pdp11	S	8	8
Shimwellia	G	8	0
Shimwelliablattae	S	8	8
Sinimarinibacterium	G	8	0
Sinimarinibacteriumsp.NLF-5-8	S	8	8
Sphingopyxissp.OPL5	S	8	8
Sphingosinicellamicrocystinivorans	S	8	8
Spiribactersp.2438	S	8	8
StreptococcussuisD12	S1	8	8
Streptomycessp.RPA4-2	S	8	8
Sulfolobaceae	F	8	0
Sulfolobales	O	8	0
Syntrophobacteraceae	F	8	0
Tatumella	G	8	0
Thalassococcus	G	8	0
Thalassococcussp.S3	S	8	8
Thermoactinomycetaceae	F	8	0
Thermococcussp.IRI35c	S	8	8
Thermomicrobia	C	8	0
Thioalkalivibriosp.K90mix	S	8	8
Tissierellaceae	F	8	0
Torulaspora	G	8	0
Tumebacillus	G	8	5
Variovoraxsp.SRS16	S	8	8
Vibrioeuropaeus	S	8	8
Vibriofluvialis	S	8	8
Vibriooreintalisgroup	G1	8	0
Xanthobacter	G	8	0
Xanthobacterautotrophicus	S	8	0
XanthobacterautotrophicusPy2	S1	8	8
Yersiniaintermedia	S	8	8
Yersiniarohdei	S	8	8
unclassifiedAdlercreutzia	G1	8	0
unclassifiedAquitalea	G1	8	0
unclassifiedChryseobacterium	G1	8	1
unclassifiedGillisia	G1	8	0
unclassifiedLysinimonas	G1	8	0
unclassifiedNeisseria	G1	8	0
unclassifiedRheinheimera	G1	8	0
unclassifiedRufibacter	G1	8	0
unclassifiedScytonema	G1	8	0
unclassifiedSinimarinibacterium	G1	8	0
unclassifiedSpiribacter	G1	8	0
unclassifiedThalassococcus	G1	8	0
unclassifiedThioalkalivibrio	G1	8	0
Acholeplasmataceae	F	7	0
Acholeplasmatales	O	7	0
AchromobacterxylosoxidansA8	S1	7	7
AchromobacterxylosoxidansNH44784-1996	S1	7	7
Acinetobacterhaemolyticus	S	7	7
Acinetobacterlarvae	S	7	7
Actinomyceshowellii	S	7	7
Actinomycessp.oraltaxon171	S	7	0
Actinomycessp.oraltaxon171str.F0337	S1	7	7
Acutalibacter	G	7	0
Acutalibactermuris	S	7	7
Aeromonasjandaei	S	7	7
Agrococcusjejuensis	S	7	7
Anaeromyxobactersp.K	S	7	7
Aquitaleamagnusonii	S	7	7
Arcobacterlekithochrous	S	7	7
Arsenophonus	G	7	0
Arthrobactercrystallopoietes	S	7	7
Bacillusamyloliquefaciens	S	7	6
Bacillussubtilissubsp.subtilis	S1	7	7
Bacteroidescaccae	S	7	7
Blautiaargi	S	7	7
Bordetellaflabilis	S	7	7
Boseasp.PAMC26642	S	7	7
Bradymonas	G	7	0
Bradymonassediminis	S	7	7
Bradyrhizobiumjaponicum	S	7	7
Brevundimonassp.LM2	S	7	7
BurkholderiagladioliBSR3	S1	7	7
CandidatusCarsonella	G	7	0
CandidatusCarsonellaruddii	S	7	6
CandidatusFrankiadatiscae	S	7	7
CandidatusNanosynbacter	G	7	0
CandidatusNanosynbacteraceae	F	7	0
CandidatusNanosynbacterales	O	7	0
CandidatusNanosynbacterlyticus	S	7	7
CandidatusSaccharibacteria	P	7	0
CandidatusSaccharimonia	C	7	0
Cardiobacteriaceae	F	7	0
Cardiobacteriales	O	7	0
Casimicrobiaceae	F	7	0
Casimicrobium	G	7	0
Casimicrobiumhuifangae	S	7	7
Cellulomonasflavigena	S	7	0
CellulomonasflavigenaDSM20109	S1	7	7
Chroococcidiopsidaceae	F	7	0
Chroococcidiopsidales	O	7	0
Chroococcidiopsis	G	7	0
Chroococcidiopsisthermalis	S	7	0
ChroococcidiopsisthermalisPCC7203	S1	7	7
Ciceribacter	G	7	0
Ciceribacterthiooxidans	S	7	7
Clostridiumbotulinum	S	7	4
Cobetia	G	7	5
Corynebacteriumsp.2183	S	7	7
Corynebacteriumsp.Marseille-Q3630	S	7	7
Corynebacteriumsphenisci	S	7	0
CorynebacteriumsphenisciDSM44792	S1	7	7
Corynebacteriumuterequi	S	7	7
Curtobacteriumsp.BH-2-1-1	S	7	7
Cyanobiumgracile	S	7	0
CyanobiumgracilePCC6307	S1	7	7
Deinococcuswulumuqiensis	S	7	6
Desulfovibriomagneticus	S	7	0
DesulfovibriomagneticusRS-1	S1	7	7
Desulfuromonas	G	7	0
Devosiaginsengisoli	S	7	7
Dysgonomonas	G	7	0
Egicoccaceae	F	7	0
Egicoccales	O	7	0
Egicoccus	G	7	0
Egicoccushalophilus	S	7	7
Empedobacter	G	7	3
Erwiniabillingiae	S	7	2
Erwiniapersicina	S	7	7
Erythrobactersp.HL-111	S	7	7
Euzebya	G	7	0
Euzebyaceae	F	7	0
Euzebyales	O	7	0
Euzebyasp.DY32-46	S	7	7
Flavobacteriumsp.CJ74	S	7	7
Fusobacteriumperiodonticum	S	7	7
Geobacillussubterraneus	S	7	7
Granulibacter	G	7	0
Granulibacterbethesdensis	S	7	7
Halanaeroarchaeum	G	7	0
Halanaeroarchaeumsulfurireducens	S	7	7
Halomicronema	G	7	0
Halomicronemahongdechloris	S	7	0
HalomicronemahongdechlorisC2206	S1	7	7
Halomonassp.NBT06E8	S	7	7
Halothiobacillussp.LS2	S	7	7
Herbaspirillumsp.meg3	S	7	7
Hymenobacterswuensis	S	7	0
HymenobacterswuensisDY53	S1	7	7
Hypericibacteradhaerens	S	7	7
Jeongeupia	G	7	0
Jeongeupiasp.USM3	S	7	7
Kocuriaindica	S	7	7
KomagataeibacterxylinusE25	S1	7	7
Kroppenstedtia	G	7	0
Kushneriasp.YCWA18	S	7	7
Lactobacillussp.BHWM-4	S	7	7
Lactococcuslactis	S	7	7
Leptotrichiatrevisanii	S	7	7
Libanicoccus	G	7	0
Libanicoccusmassiliensis	S	7	7
Luteimicrobium	G	7	0
Luteimicrobiumxylanilyticum	S	7	7
Marinovum	G	7	0
Marinovumalgicola	S	7	0
MarinovumalgicolaDG898	S1	7	7
Meiothermusruber	S	7	0
MeiothermusruberDSM1279	S1	7	7
Mesorhizobiumamorphae	S	7	0
MesorhizobiumamorphaeCCNWGS0123	S1	7	7
Methyloceanibacter	G	7	5
Methylococcussp.IM1	S	7	7
Methylovulum	G	7	0
Methylovulumpsychrotolerans	S	7	7
Microbacteriumsp.1S1	S	7	7
Microbacteriumsp.HY82	S	7	7
Microbacteriumwangchenii	S	7	7
Micrococcalesincertaesedis	O1	7	0
Moraxellacuniculi	S	7	7
Mycobacteriumhaemophilum	S	7	0
MycobacteriumhaemophilumDSM44634	S1	7	7
MycobacteriummarinumM	S1	7	7
Mycolicibacteriumfrederiksbergense	S	7	7
Neisseriameningitidis053442	S2	7	7
NeisseriameningitidisserogroupC	S1	7	0
Neptunomonas	G	7	0
Nitratireductorsp.SY7	S	7	7
Nitrosococcushalophilus	S	7	0
NitrosococcushalophilusNc4	S1	7	7
NocardiafarcinicaIFM10152	S1	7	7
Oceanicola	G	7	0
Oceanicolasp.D3	S	7	7
Ochrobactrumanthropi	S	7	4
Oerskovia	G	7	0
Oerskoviasp.KBS0722	S	7	7
Oligotropha	G	7	0
Oligotrophacarboxidovorans	S	7	7
Paenibacilluslycopersici	S	7	7
Pantoeaananatis	S	7	7
Paraburkholderiamegapolitana	S	7	7
Paracoccusmutanolyticus	S	7	7
Parasphingopyxisalgicola	S	7	7
Pedobacter	G	7	2
Phycicoccusdokdonensis	S	7	7
Planococcus	G	7	0
Plantibacter	G	7	1
Prochlorotrichaceae	F	7	0
Pseudarthrobactersp.NIBRBAC000502772	S	7	7
Pseudomonaschlororaphissubsp.piscium	S1	7	7
Pseudomonaspalleroniana	S	7	7
Pseudomonassediminis	S	7	7
Pseudomonassp.11K1	S	7	7
Pseudomonassp.DG56-2	S	7	7
Rhizobiumgrahamii	S	7	7
Rhizobiumsp.ADMK78	S	7	7
Saccharibacillus	G	7	0
Saccharibacillusbrassicae	S	7	7
Salinicoccus	G	7	0
Salinicoccushalodurans	S	7	7
Schaaliaodontolytica	S	7	7
Sedimenticola	G	7	0
Sedimenticolathiotaurini	S	7	7
Serratiaquinivorans	S	7	7
Sideroxydans	G	7	0
Sideroxydanslithotrophicus	S	7	0
SideroxydanslithotrophicusES-1	S1	7	7
Sphingobiumbaderi	S	7	7
Sphingobiumsp.Cam5-1	S	7	7
Sphingobiumsp.RAC03	S	7	7
Sphingopyxisalaskensis	S	7	0
SphingopyxisalaskensisRB2256	S1	7	7
Stenotrophomonassp.ESTM1D_MKCIP4_1	S	7	7
Stenotrophomonassp.WZN-1	S	7	7
Stenotrophomonassp.YAU14A_MKIMI4_1	S	7	7
Streptococcussobrinus	S	7	7
Streptomycessp.Mg1	S	7	7
Streptomycesviolaceoruber	S	7	7
Synechococcussp.RS9907	S	7	7
Syntrophobacter	G	7	0
Syntrophobacterfumaroxidans	S	7	0
SyntrophobacterfumaroxidansMPOB	S1	7	7
Tenacibaculum	G	7	0
Tessaracoccusflavus	S	7	7
Thermaerobactersp.FW80	S	7	7
Thermoproteales	O	7	0
Thioalkalivibrionitratireducens	S	7	0
ThioalkalivibrionitratireducensDSM14787	S1	7	7
Tomitellasp.HY172	S	7	7
Vibrioowensii	S	7	7
Vibriospartinae	S	7	7
Xanthomonaseuvesicatoria	S	7	1
Xanthomonasfragariae	S	7	7
Yoonia	G	7	0
Yooniavestfoldensis	S	7	7
endosymbiontofunidentifiedscalysnailisolateMonju	S	7	7
unclassifiedDysgonomonas	G1	7	6
unclassifiedErwinia	G1	7	0
unclassifiedEuzebya	G1	7	0
unclassifiedHalothiobacillus	G1	7	0
unclassifiedHerbaspirillum	G1	7	0
unclassifiedJeongeupia	G1	7	0
unclassifiedKushneria	G1	7	0
unclassifiedLactobacillus	G1	7	0
unclassifiedMethylococcus	G1	7	0
unclassifiedOceanicola	G1	7	0
unclassifiedOerskovia	G1	7	0
Acetobacteraceti	S	6	6
Acetobactersubgen.Acetobacter	G1	6	0
Acidihalobacterferrooxydans	S	6	6
Acinetobacterwuhouensis	S	6	6
Actinomycessp.Z16	S	6	6
Agromycessp.LHK192	S	6	6
Alistipessp.dk3624	S	6	6
Altererythrobacternamhicola	S	6	6
Anaeromyxobacterdehalogenans2CP-1	S1	6	6
Apibacter	G	6	0
Apibacterraozihei	S	6	6
Arthrobacterdokdonellae	S	6	6
Arthrobactersp.PAMC25564	S	6	6
Babesia	G	6	0
Babesiidae	F	6	0
Bacteroidessp.CBA7301	S	6	6
Blautiasp.LZLJ-3	S	6	6
Bradyrhizobiumsymbiodeficiens	S	6	6
Bremerella	G	6	0
Bremerellavolcania	S	6	6
Buchneraaphidicola(Aphisglycines)	S1	6	6
Burkholderiasp.RPE67	S	6	6
CandidatusBipolaricaulis	G	6	0
CandidatusBipolaricaulisanaerobius	S	6	6
CandidatusBipolaricaulota	P	6	0
CandidatusPhytoplasma	G	6	1
Capnocytophagasputigena	S	6	6
Cardiobacterium	G	6	0
Cardiobacteriumhominis	S	6	6
Cellulomonasgilvus	S	6	0
CellulomonasgilvusATCC13127	S1	6	6
Clostridiumsp.SY8519	S	6	6
Congregibacter	G	6	0
Congregibacterlitoralis	S	6	0
CongregibacterlitoralisKT71	S1	6	6
Corynebacteriumglyciniphilum	S	6	0
CorynebacteriumglyciniphilumAJ3170	S1	6	6
Corynebacteriummustelae	S	6	6
Corynebacteriumsp.zg-917	S	6	6
Corynebacteriumvariabile	S	6	0
CorynebacteriumvariabileDSM44702	S1	6	6
Cupriavidusneocaledonicus	S	6	6
Deinococcussp.D7000	S	6	6
Desulfatibacillum	G	6	0
Desulfatibacillumaliphaticivorans	S	6	6
Desulfovibrioalaskensis	S	6	0
DesulfovibrioalaskensisG20	S1	6	6
Desulfurococcales	O	6	0
Desulfuromonassp.DDH964	S	6	6
Devosiasp.D6-9	S	6	6
Devosiasp.I507	S	6	6
Dickeyachrysanthemi	S	6	4
Dickeyazeae	S	6	6
Dipodascaceae	F	6	0
Draconibacteriumsp.M1	S	6	6
Egibacter	G	6	0
Egibacteraceae	F	6	0
Egibacterales	O	6	0
Egibacterrhizosphaerae	S	6	6
Ensifermexicanus	S	6	6
ErwiniaphagevB_EamP_Frozen	S1	6	6
ErwiniavirusFrozen	S	6	0
Fibrella	G	6	0
Geobacteranodireducens	S	6	6
Georgeniasp.Z294	S	6	6
Georhizobium	G	6	0
Georhizobiumprofundi	S	6	6
Gloeobacterkilaueensis	S	6	0
GloeobacterkilaueensisJS1	S1	6	6
Gluconobacter	G	6	0
Gluconobacteroxydans	S	6	3
Gordoniasp.KTR9	S	6	6
Haemophilushaemolyticus	S	6	6
Halioglobusjaponicus	S	6	6
Haloferaxgibbonsii	S	6	6
Halomonassocia	S	6	6
Halomonassp.JS92-SW72	S	6	6
Halotalea	G	6	0
Halotaleaalkalilenta	S	6	6
HelicobacterpyloriPeCan18	S1	6	6
Herpesvirales	O	6	0
Herpesviridae	F	6	0
Herviviricetes	C	6	0
Hoeflea	G	6	0
Humibacter	G	6	0
Johnsonvirus	G	6	0
Klebsiellamichiganensis	S	6	6
Kluyveragenomosp.3	S	6	6
Komagataeibactermedellinensis	S	6	0
KomagataeibactermedellinensisNBRC3288	S1	6	6
Komagataeibacteroboediens	S	6	6
Kroppenstedtiapulmonis	S	6	6
Lactobacillusparaplantarum	S	6	6
Lactococcussp.1JSPR-7	S	6	6
Leptolyngbyasp.O-77	S	6	6
Mariniflexile	G	6	0
Mariniflexilesp.TRM1-10	S	6	6
Marinobactersimilis	S	6	6
Massiliasp.YMA4	S	6	6
Meiothermussilvanus	S	6	0
MeiothermussilvanusDSM9946	S1	6	6
Methylobacillus	G	6	0
Methylobacillusflagellatus	S	6	0
MethylobacillusflagellatusKT	S1	6	6
Methylobacteriumsp.17Sr1-1	S	6	6
Methylocellatundrae	S	6	6
Microbacteriumprotaetiae	S	6	6
Microbacteriumsp.BH-3-3-3	S	6	6
Microbacteriumsp.L-031	S	6	6
Microbacteriumsp.Y-01	S	6	6
Micromonosporaechinofusca	S	6	6
Mixtagaviniae	S	6	6
Mycobacteriumcanettii	S	6	4
Mycobacteriumcolombiense	S	6	0
MycobacteriumcolombienseCECT3035	S1	6	6
Mycobacteriumnovum	S	6	6
Mycobacteriumparaseoulense	S	6	6
Mycolicibacteriumconfluentis	S	6	6
Mycolicibacteriumrhodesiae	S	6	0
MycolicibacteriumrhodesiaeNBB3	S1	6	6
Neisseriaelongata	S	6	6
Neptunomonasphycophila	S	6	6
Owenweeksia	G	6	0
Owenweeksiahongkongensis	S	6	0
OwenweeksiahongkongensisDSM17368	S1	6	6
Paenibacilluschitinolyticus	S	6	6
Paenibacillusphyscomitrellae	S	6	6
Paenibacillussp.BIHB4019	S	6	6
Paenibacillussp.JNUCC-31	S	6	6
Pandoraeaapista	S	6	6
Pandoraeasp.XY-2	S	6	6
Pantoeavagans	S	6	6
Parageobacillus	G	6	0
Parageobacillusgenomosp.1	S	6	6
Pauljensenia	G	6	0
Pauljenseniahongkongensis	S	6	6
Peploviricota	P	6	0
Peptoniphilaceae	F	6	1
Permianibacter	G	6	0
Permianibacteraggregans	S	6	6
Persicimonas	G	6	0
Persicimonascaeni	S	6	6
Plasmodium(Laverania)	G1	6	1
Proteussp.GOKU	S	6	6
Pseudarthrobactersp.NBSH8	S	6	6
Pseudescherichia	G	6	0
Pseudescherichiavulneris	S	6	6
Pseudomonasalcaliphila	S	6	0
PseudomonasalcaliphilaJAB1	S1	6	6
Pseudomonasasiatica	S	6	6
Pseudomonascoronafaciens	S	6	3
Pseudomonassp.St29	S	6	6
Pseudorhodobacter	G	6	0
Pseudorhodobactersp.S12M18	S	6	6
Psychrobactersp.P11F6	S	6	6
Rhizobiumsp.11515TR	S	6	6
Rhodococcuserythropolis	S	6	6
Rhodococcuspyridinivorans	S	6	6
Rhodococcussp.P1Y	S	6	6
Rhodococcussp.W8901	S	6	6
Rickettsia	G	6	0
Salmonellaentericasubsp.entericaserovarCubana	S2	6	6
Schleiferiaceae	F	6	0
Selenomonasruminantium	S	6	0
Selenomonasruminantiumsubsp.lactilytica	S1	6	0
Selenomonasruminantiumsubsp.lactilyticaTAM6421	S2	6	6
Serratiaproteamaculans	S	6	6
Shewanellabaltica	S	6	5
SinorhizobiumfrediiUSDA257	S1	6	6
Sodalispraecaptivus	S	6	6
Solibacillussilvestris	S	6	6
Sphaerobacter	G	6	0
Sphaerobacteraceae	F	6	0
Sphaerobacterales	O	6	0
Sphaerobacteridae	C1	6	0
Sphaerobacterineae	O1	6	0
Sphaerobacterthermophilus	S	6	0
SphaerobacterthermophilusDSM20745	S1	6	6
Sphingobiumsp.TKS	S	6	6
Sphingomonaslutea	S	6	6
SphingomonasmelonisTY	S1	6	6
Spirochaetaafricana	S	6	0
SpirochaetaafricanaDSM8902	S1	6	6
Spirochaetathermophila	S	6	2
Staphylococcusaureussubsp.aureus	S1	6	5
Stappiasp.ES.058	S	6	6
Streptomycescyaneogriseus	S	6	0
Streptomycescyaneogriseussubsp.noncyanogenus	S1	6	6
Streptomyceslividans1326	S1	6	6
Streptomycessp.2114.2	S	6	6
Streptomycessp.S063	S	6	6
Streptomycessp.Tue6075	S	6	6
Streptomycessp.VN1	S	6	6
Sulfitobactersp.SK011	S	6	6
Synechococcussp.RS9909	S	6	6
Syntrophus	G	6	0
Syntrophusaciditrophicus	S	6	0
SyntrophusaciditrophicusSB	S1	6	6
Tessaracoccusaquimaris	S	6	6
Thermoproteaceae	F	6	0
Thiolapillus	G	6	0
Thiolapillusbrandeum	S	6	6
Thiomicrorhabdus	G	6	0
Tomitellasp.HY188	S	6	6
Tymoviridae	F	6	0
Undibacterium	G	6	0
Variovoraxsp.PBL-E5	S	6	6
Weissellasp.HDW19	S	6	6
Xanthomonasarboricolapv.juglandis	S1	6	6
Xanthomonassp.GW	S	6	6
Xenorhabdus	G	6	0
Xylanimonasallomyrinae	S	6	6
Yarrowia	G	6	0
Yarrowialipolytica	S	6	0
YarrowialipolyticaCLIB122	S1	6	6
[Clostridium]hylemonae	S	6	0
[Clostridium]hylemonaeDSM15053	S1	6	6
[Clostridium]scindens	S	6	6
unclassifiedAlistipes	G1	6	0
unclassifiedAlteromonas	G1	6	1
unclassifiedColwellia	G1	6	0
unclassifiedDesulfuromonas	G1	6	0
unclassifiedDraconibacterium	G1	6	0
unclassifiedGranulicella	G1	6	0
unclassifiedHumibacter	G1	6	0
unclassifiedLactococcus	G1	6	0
unclassifiedMariniflexile	G1	6	0
unclassifiedPandoraea	G1	6	0
unclassifiedProteus	G1	6	0
unclassifiedPseudorhodobacter	G1	6	0
unclassifiedSelenomonas	G1	6	4
unclassifiedStappia	G1	6	0
unclassifiedWeissella	G1	6	0
Acinetobacterwanghuae	S	5	5
Actinomycessp.2129	S	5	5
Actinomycessp.oraltaxon897	S	5	5
Aerococcusurinae	S	5	1
Aeromonassp.ASNIH3	S	5	5
Afipia	G	5	0
Afipiasp.GAS231	S	5	5
Agrobacteriumsp.T29	S	5	5
Agromycessp.MF30-A	S	5	5
Alcanivoraxxenomutans	S	5	5
Allopseudarcicella	G	5	0
Allopseudarcicellaaquatilis	S	5	5
Altererythrobacterepoxidivorans	S	5	5
Ancylobactersp.TS-1	S	5	5
Arachidicoccussp.B3-10	S	5	5
Arcobactermytili	S	5	0
ArcobactermytiliLMG24559	S1	5	5
Arthrobacteralpinus	S	5	5
Arthrobactersp.NEB688	S	5	5
Bacilluscereus	S	5	4
Bacteroideszoogleoformans	S	5	5
Baculoviridae	F	5	0
BifidobacteriumadolescentisATCC15703	S1	5	5
Bifidobacteriumangulatum	S	5	5
Bordetellagenomosp.6	S	5	5
Borreliaparkeri	S	5	0
BorreliaparkeriSLO	S1	5	5
BorreliellaburgdorferiN40	S1	5	5
Bradyrhizobiumvignae	S	5	5
Brevundimonassp.DS20	S	5	5
Burkholderiasp.Bp7605	S	5	5
Caldilinea	G	5	0
Caldilineaaerophila	S	5	0
CaldilineaaerophilaDSM14535=NBRC104270	S1	5	5
Caldilineaceae	F	5	0
Caldilineae	C	5	0
Caldilineales	O	5	0
Campylobacterhelveticus	S	5	5
CandidatusDesulfofervidaceae	F	5	0
CandidatusDesulfofervidus	G	5	0
CandidatusDesulfofervidusauxilii	S	5	5
CandidatusDesulforudis	G	5	0
CandidatusDesulforudisaudaxviator	S	5	0
CandidatusDesulforudisaudaxviatorMP104C	S1	5	5
CandidatusReidiella	G	5	0
CandidatusReidiellaendopervernicosa	S	5	5
Capnocytophagacanimorsus	S	5	5
Catenovulum	G	5	0
Catenovulumsediminis	S	5	5
Chlamydia	G	5	0
Chlamydia/Chlamydophilagroup	F1	5	0
Chlamydiaceae	F	5	0
Chlamydiales	O	5	0
Chlorobium	G	5	0
Chloroflexaceae	F	5	0
Chloroflexineae	O1	5	0
Chloroflexus	G	5	1
Citrobactersp.SNUWT2	S	5	5
Clavibactermichiganensissubsp.sepedonicus	S1	5	5
Clostridiumbeijerinckii	S	5	5
Clostridiumsp.deepsea	S	5	5
Collimonaspratensis	S	5	5
Corynebacteriumaquilae	S	5	0
CorynebacteriumaquilaeDSM44791	S1	5	5
Corynebacteriumcystitidis	S	5	5
Corynebacteriumhumireducens	S	5	0
CorynebacteriumhumireducensNBRC106098=DSM45392	S1	5	5
Corynebacteriumterpenotabidum	S	5	0
CorynebacteriumterpenotabidumY-11	S1	5	5
Cryobacteriumarcticum	S	5	5
Defluviicoccus	G	5	0
Defluviicoccusvanus	S	5	5
Deinococcusdeserti	S	5	0
DeinococcusdesertiVCD115	S1	5	5
Deinococcusmaricopensis	S	5	0
DeinococcusmaricopensisDSM21211	S1	5	5
Desulfosporosinus	G	5	0
Desulfovibriofairfieldensis	S	5	5
Desulfurococcaceae	F	5	0
Dietzialutea	S	5	5
Dietziapsychralcaliphila	S	5	5
Dolichospermumcompactum	S	5	0
DolichospermumcompactumNIES-806	S1	5	5
Enterococcusfaecalis	S	5	4
ErwiniabillingiaeEb661	S1	5	5
Erysipelothrix	G	5	0
Escherichiasp.E4742	S	5	5
EscherichiavirusG4	S	5	0
Exiguobacteriumantarcticum	S	5	0
ExiguobacteriumantarcticumB7	S1	5	5
Fervidobacterium	G	5	1
Fibrellaaestuarina	S	5	0
FibrellaaestuarinaBUZ2	S1	5	5
Fibrobacter	G	5	0
Fibrobacteraceae	F	5	0
Fibrobacterales	O	5	0
Fibrobacteres	P	5	0
Fibrobacteria	C	5	0
Fibrobactersuccinogenes	S	5	0
Fibrobactersuccinogenessubsp.succinogenes	S1	5	0
Fibrobactersuccinogenessubsp.succinogenesS85	S2	5	5
Flavobacteriumcrassostreae	S	5	5
Frankiaalni	S	5	0
FrankiaalniACN14a	S1	5	5
Fusobacteriumgonidiaformans	S	5	0
FusobacteriumgonidiaformansATCC25563	S1	5	5
Fusobacteriumnucleatumsubsp.animalis	S1	5	2
Fusobacteriumpseudoperiodonticum	S	5	5
Gemmatasp.SH-PL17	S	5	5
Geoalkalibacter	G	5	0
Geoalkalibactersubterraneus	S	5	5
Geobactersp.M18	S	5	5
Gibbsiella	G	5	0
Gibbsiellaquercinecans	S	5	5
Gimesia	G	5	0
Gloeobacterviolaceus	S	5	0
GloeobacterviolaceusPCC7421	S1	5	5
Gordonibacterurolithinfaciens	S	5	5
Granulicellasp.5B5	S	5	5
Hahella	G	5	1
Halomonassubglaciescola	S	5	5
HerbaspirillumrubrisubalbicansOs34	S1	5	5
Hydrogenothermaceae	F	5	0
Hymenobactersp.PAMC26628	S	5	5
Hyphomicrobiumnitrativorans	S	5	0
HyphomicrobiumnitrativoransNL23	S1	5	5
Janibacterindicus	S	5	5
Janthinobacteriumsp.Marseille	S	5	5
Kitasatosporaaureofaciens	S	5	5
Klebsiellapneumoniaesubsp.pneumoniae	S1	5	5
Lacinutrix	G	5	0
Lactobacillusparabuchneri	S	5	5
Leclerciasp.1106151	S	5	5
Leifsoniasp.21MFCrub1.1	S	5	5
Leishmaniabraziliensis	S	5	0
LeishmaniabraziliensisMHOM/BR/75/M2904	S1	5	5
Leishmaniabraziliensisspeciescomplex	G2	5	0
Lelliottia	G	5	0
Lysobactersp.HDW10	S	5	5
Mariprofundusaestuarium	S	5	5
Methanomadagroup	P1	5	0
Methylocystisheyeri	S	5	5
Methylomonas	G	5	0
Methylosinustrichosporium	S	5	0
MethylosinustrichosporiumOB3b	S1	5	5
Microbacteriumesteraromaticum	S	5	5
Microbacteriumsp.A18JL200	S	5	5
Microbacteriumsp.Nx66	S	5	5
Microbulbiferhydrolyticus	S	5	5
Microbulbifersp.THAF38	S	5	5
Microcoleaceae	F	5	0
Microcystaceae	F	5	0
Microcystis	G	5	2
Micromonosporaaurantiaca	S	5	3
Microvirgasp.17mud1-3	S	5	5
Mixtatheicola	S	5	5
Moraxellaovis	S	5	5
Morganella	G	5	0
Morganellamorganii	S	5	5
Mycobacteriumintracellulare	S	5	1
Mycobacteriummantenii	S	5	5
Mycobacteroidessaopaulense	S	5	5
Mycoplasmamobile	S	5	0
Mycoplasmamobile163K	S1	5	5
Natrarchaeobaculum	G	5	0
Natronomonaspharaonis	S	5	0
NatronomonaspharaonisDSM2160	S1	5	5
Neisseriaanimalis	S	5	5
Neisseriachenwenguii	S	5	5
Neisseriasp.KEM232	S	5	5
Neoasaia	G	5	0
Neoasaiachiangmaiensis	S	5	5
Neorhizobiumgalegaebv.orientalis	S1	5	0
Neorhizobiumgalegaebv.orientalisstr.HAMBI540	S2	5	5
Novosphingobiumsp.THN1	S	5	5
Ornithinimicrobiumsp.H23M54	S	5	5
Oscillatoriaceae	F	5	0
Paenibacillusbovis	S	5	5
Paenibacillussp.RUD330	S	5	5
Pandoraeafaecigallinarum	S	5	5
Paraglaciecola	G	5	0
Pasteurellaskyensis	S	5	5
Pediococcus	G	5	0
Pistricoccus	G	5	0
Pistricoccusaurantiacus	S	5	5
Planctopirus	G	5	0
Plantactinosporasp.BB1	S	5	5
Polaribacterreichenbachii	S	5	5
Propionibacteriumsp.oraltaxon193	S	5	5
Pseudolabryssp.FHR47	S	5	5
PseudomonaschlororaphisO6	S1	5	5
PseudomonasfluorescensR124	S1	5	5
PseudomonasfluorescensSBW25	S1	5	5
Pseudomonasmucidolens	S	5	5
Pseudomonassp.ACM7	S	5	5
Pseudomonassp.ADAK18	S	5	5
Pseudomonassp.B10	S	5	5
Pseudomonassp.B14-6	S	5	5
Pseudomonassp.CFSAN084952	S	5	5
Pseudomonassp.IB20	S	5	5
Pseudomonassp.JY-Q	S	5	5
Pseudomonassp.SWI6	S	5	5
Pseudomonassp.SXM-1	S	5	5
Pseudomonassp.URMO17WK12:I11	S	5	5
Pseudomonassp.Z003-0.4C(8344-21)	S	5	5
PseudomonasstutzeriA1501	S1	5	5
PseudomonassyringaeUSA011	S1	5	5
Rahnellaaquatilis	S	5	3
RhodococcusfasciansD188	S1	5	5
Rhodococcusrhodochrous	S	5	5
Rimavirus	G	5	5
Romboutsia	G	5	0
Roseibacterium	G	5	0
Roseibacteriumelongatum	S	5	0
RoseibacteriumelongatumDSM19469	S1	5	5
Roseitalea	G	5	0
Roseitaleaporphyridii	S	5	5
Roseobacter	G	5	0
Runella	G	5	1
Salinisporaarenicola	S	5	0
SalinisporaarenicolaCNS-205	S1	5	5
Salmonellaentericasubsp.entericaserovarAdjame	S2	5	5
Salmonellaentericasubsp.entericaserovarMoscow	S2	5	0
Salmonellaentericasubsp.entericaserovarMoscowstr.S-1843	S3	5	5
Salmonellaentericasubsp.entericaserovarRoughO:-:-	S2	5	5
Segniliparaceae	F	5	0
Segniliparus	G	5	0
Segniliparusrotundus	S	5	0
SegniliparusrotundusDSM44985	S1	5	5
Serratiasurfactantfaciens	S	5	5
Shewanellafrigidimarina	S	5	0
ShewanellafrigidimarinaNCIMB400	S1	5	5
Shewanellasp.YLB-08	S	5	5
Sphingobacteriummultivorum	S	5	5
Sphingobiumamiense	S	5	5
Sphingomonaslacunae	S	5	5
Sphingomonasrhizophila	S	5	5
Sphingomonassp.FARSPH	S	5	5
Sphingomonastaxi	S	5	5
Sphingopyxissp.QXT-31	S	5	5
Spiroplasmapoulsonii	S	5	5
Spirosomaradiotolerans	S	5	5
Sporosarcina	G	5	0
Stenotrophomonassp.G4	S	5	5
Stenotrophomonassp.ZAC14D2_NAIMI4_6	S	5	5
Streptococcuspyogenes	S	5	5
Streptococcussp.CNUG2	S	5	5
Streptococcusthermophilus	S	5	4
Streptomyceshygroscopicussubsp.limoneus	S1	5	5
Streptomyceskoyangensis	S	5	5
Streptomycesmalaysiensis	S	5	5
Streptomycespluripotens	S	5	5
Streptomycessp.44030	S	5	5
Streptomycessp.NA00687	S	5	5
Streptomycessp.WAC06273	S	5	5
Streptomycesvietnamensis	S	5	5
Sulfolobus	G	5	0
Sulfolobusislandicus	S	5	0
SulfolobusislandicusM.16.4	S1	5	5
Sulfurihydrogenibium	G	5	0
Swingsia	G	5	0
Swingsiasp.F3b2	S	5	5
Synechococcussp.BIOS-E4-1	S	5	5
Synechococcussp.RSCCF101	S	5	5
Synechococcussp.SynAce01	S	5	5
Tannerella	G	5	2
Terricaulis	G	5	0
Terricaulissilvestris	S	5	5
Terriglobusroseus	S	5	3
Thaumarchaeota	P	5	0
Thermaerobactermarianensis	S	5	0
ThermaerobactermarianensisDSM12885	S1	5	5
Thermoanaerosceptrum	G	5	0
Thermoanaerosceptrumfracticalcis	S	5	5
Thermobifida	G	5	0
Thermobifidafusca	S	5	5
Thermodesulfovibrio	G	5	0
Thermodesulfovibrioyellowstonii	S	5	0
ThermodesulfovibrioyellowstoniiDSM11347	S1	5	5
Thermosipho	G	5	0
Torulasporadelbrueckii	S	5	5
Trueperella	G	5	0
Vibriorotiferianus	S	5	5
Virgibacillus	G	5	0
Wenzhouxiangellamarina	S	5	5
Xanthomonasaxonopodis	S	5	0
Xanthomonascampestrispv.badrii	S1	5	5
Xanthomonascampestrispv.campestris	S1	5	5
Xanthomonaseuvesicatoriapv.alfalfae	S1	5	0
Xanthomonaseuvesicatoriapv.alfalfaeCFBP3836	S2	5	5
sulfur-oxidizingsymbionts	C2	5	0
unclassifiedAfipia	G1	5	0
unclassifiedAncylobacter	G1	5	0
unclassifiedArachidicoccus	G1	5	0
unclassifiedBrucella	G1	5	2
unclassifiedCaballeronia	G1	5	5
unclassifiedCalothrix	G1	5	2
unclassifiedEscherichia	G1	5	0
unclassifiedGemmata	G1	5	0
unclassifiedMicrovirga	G1	5	0
unclassifiedParaglaciecola	G1	5	0
unclassifiedPlantibacter	G1	5	2
unclassifiedPropionibacterium	G1	5	0
unclassifiedPseudolabrys	G1	5	0
unclassifiedSwingsia	G1	5	0
unclassifiedTenacibaculum	G1	5	0
unclassifiedThermosipho(in:Bacteria)	G1	5	5
unclassifiedWinogradskyella	G1	5	0
Acetoanaerobium	G	4	0
Acetoanaerobiumsticklandii	S	4	4
Acetobacterium	G	4	1
Acidihalobacterprosperus	S	4	4
Acidipropionibacteriumvirtanenii	S	4	4
Acidithiobacillusferrivorans	S	4	3
Acinetobacterindicus	S	4	4
Acinetobacterpittii	S	4	3
Acinetobacterseifertii	S	4	4
Actinomycesradicidentis	S	4	4
Actinomycessp.oraltaxon169	S	4	4
Actinosynnemapretiosumsubsp.pretiosum	S1	4	4
AerococcusurinaeACS-120-V-Col10a	S1	4	4
Aeromicrobiummarinum	S	4	0
AeromicrobiummarinumDSM15272	S1	4	4
AgrobacteriumradiobacterK84	S1	4	4
Alicyclobacillus	G	4	0
Alicyclobacillusacidocaldarius	S	4	0
Alicyclobacillusacidocaldariussubsp.acidocaldarius	S1	4	0
Alienimonas	G	4	0
Alienimonascaliforniensis	S	4	4
Alkalihalobacillus	G	4	0
Alkalihalobacillusclausii	S	4	4
Allexivirus	G	4	0
Alphaflexiviridae	F	4	0
Alphaherpesvirinae	F1	4	0
Alphatrevirus	G	4	3
Altererythrobacteratlanticus	S	4	4
Altererythrobacterdongtanensis	S	4	4
Altererythrobactersp.BO-6	S	4	4
Altererythrobactersp.TH136	S	4	4
Amycolatopsisjaponica	S	4	4
Anaeromyxobactersp.Fw109-5	S	4	4
Aquicella	G	4	0
Aquificalesgeneraincertaesedis	O1	4	0
Aquitaleadenitrificans	S	4	4
Arabia	G	4	0
Arabiamassiliensis	S	4	4
ArsenophonusendosymbiontofAleurodicusdispersus	S	4	4
Arthrobactersp.24S4-2	S	4	4
Arthrobactersp.FB24	S	4	4
Arthrobactersp.QXT-31	S	4	4
Arthrobactersp.YN	S	4	4
Asclepiasasymptomaticvirus	S	4	4
Babesiabigemina	S	4	4
Bacilluscoagulans	S	4	4
Bacillushorikoshii	S	4	4
Bacterioplanes	G	4	0
Bacterioplanessanyensis	S	4	4
Bamfordvirae	K	4	0
Bdellovibrioexovorus	S	4	0
BdellovibrioexovorusJSS	S1	4	4
Besnoitia	G	4	0
Besnoitiabesnoiti	S	4	4
Bifidobacteriumlongumsubsp.infantis	S1	4	4
Bifidobacteriumpseudocatenulatum	S	4	4
Bordetellapseudohinzii	S	4	4
Bradyrhizobiumguangxiense	S	4	4
Bradyrhizobiumsp.CCBAU53351	S	4	4
Brevibacillusagri	S	4	4
Brevibacillusbrevis	S	4	2
Brevibacteriumsandarakinum	S	4	4
Brevibacteriumsp.WO024	S	4	4
Brevundimonassp.scallop	S	4	4
Burkholderiamallei	S	4	4
BurkholderiapseudomalleiNCTC13179	S1	4	4
Campylobactercoli76339	S1	4	4
CandidatusHalobonum	G	4	0
CandidatusHamiltonella	G	4	0
CandidatusHamiltonelladefensa	S	4	4
CandidatusOmnitrophica	P	4	0
CandidatusPelagibacter	G	4	0
CandidatusPhaeomarinobacter	G	4	0
CandidatusPhaeomarinobacterectocarpi	S	4	4
CandidatusRuthia	G	4	0
CandidatusVampirococcus	G	4	0
CandidatusVampirococcusarchaeovorus	S	4	4
Caproiciproducens	G	4	0
Caulobactersegnis	S	4	4
Cellulomonassp.H30R-01	S	4	4
Cellulosimicrobiumsp.BI34T	S	4	4
Cellvibriosp.KY-GH-1	S	4	4
Cellvibriosp.PSBB006	S	4	4
Chania	G	4	0
Chaniamultitudinisentens	S	4	0
ChaniamultitudinisentensRB-25	S1	4	4
Chitinibacter	G	4	1
Chlamydiasuis	S	4	4
Citrobactersp.CRE-46	S	4	4
Citrobactersp.NMI7904_11	S	4	4
Citromicrobium	G	4	0
Citromicrobiumsp.JL477	S	4	4
Clavibactersp.DM1	S	4	4
Cnuibacter	G	4	0
Cnuibacterphyscomitrellae	S	4	4
Companilactobacillus	G	4	0
Conchiformibius	G	4	0
Conchiformibiussteedae	S	4	4
Coriobacterium	G	4	0
Coriobacteriumglomerans	S	4	0
CoriobacteriumglomeransPW2	S1	4	4
Corynebacteriumlactis	S	4	0
CorynebacteriumlactisRW2-5	S1	4	4
Corynebacteriumphocae	S	4	4
Corynebacteriumprovencense	S	4	4
Corynebacteriumsp.zg-320	S	4	4
Corynebacteriumvitaeruminis	S	4	0
CorynebacteriumvitaeruminisDSM20294	S1	4	4
Cryobacteriumsoli	S	4	4
Cupriavidusmalaysiensis	S	4	4
Dehalococcoidaceae	F	4	0
Dehalococcoidales	O	4	0
Dehalococcoides	G	4	1
Dehalogenimonas	G	4	3
Desulfohalobiaceae	F	4	0
Desulfohalobium	G	4	0
Desulfohalobiumretbaense	S	4	0
DesulfohalobiumretbaenseDSM5692	S1	4	4
Dietziatimorensis	S	4	4
Ectothiorhodospirahaloalkaliphila	S	4	4
Edwardsiellatarda	S	4	4
Elusimicrobia	P	4	1
Emcibactercongregatus	S	4	4
Emcibactersp.MEBiC09520	S	4	4
Endozoicomonadaceae	F	4	0
Endozoicomonas	G	4	0
Endozoicomonasmontiporae	S	4	0
EndozoicomonasmontiporaeCL-33	S1	4	4
Enterobacterasburiae	S	4	4
Enterobacterchengduensis	S	4	4
Enterobacteroligotrophicus	S	4	4
Enterobactersp.R4-368	S	4	4
Erwiniasp.Ejp617	S	4	4
Erysipelothrixsp.HDW6A	S	4	4
Erythrobactersp.THAF29	S	4	4
Escherichiafergusonii	S	4	4
Fastidiosipila	G	4	0
Fastidiosipilasanguinis	S	4	4
Fervidobacteriumnodosum	S	4	0
FervidobacteriumnodosumRt17-B1	S1	4	4
Flavobacteriumsediminis	S	4	4
Frigoribacterium	G	4	0
Frigoribacteriumsp.NBH87	S	4	4
GarlicvirusA	S	4	4
Gemmatimonasaurantiaca	S	4	0
GemmatimonasaurantiacaT-27	S1	4	4
Gemmatimonasphototrophica	S	4	4
Geobacterbemidjiensis	S	4	0
GeobacterbemidjiensisBem	S1	4	4
Georgeniafaecalis	S	4	4
Gimesiabenthica	S	4	4
Glaesserella	G	4	0
Granulosicoccaceae	F	4	0
Halobacteroidaceae	F	4	0
Halobonumsp.Gai3-2	S	4	4
Halomonassp.KO116	S	4	4
Halomonassp.SH5A2	S	4	4
Halomonassp.THAF12	S	4	4
Halomonassp.hl-4	S	4	4
Haloplanusrallus	S	4	4
Halorubrumtrapanicum	S	4	4
Halosimplex	G	4	0
Hoefleaphototrophica	S	4	0
HoefleaphototrophicaDFL-43	S1	4	4
Holosporales	O	4	0
Hungateiclostridium	G	4	0
Hungateiclostridiumclariflavum	S	4	0
HungateiclostridiumclariflavumDSM19732	S1	4	4
Hydrogenovibriocrunogenus	S	4	1
Hymenobactersp.DG25B	S	4	4
Hymenobactersp.S2-20-2	S	4	4
Isosphaera	G	4	0
Isosphaerapallida	S	4	0
IsosphaerapallidaATCC43644	S1	4	4
Janthinobacteriumsp.17J80-10	S	4	4
Ketobacter	G	4	0
Ketobacteralkanivorans	S	4	4
Klebsiellaoxytoca	S	4	4
Kluyveromyceslactis	S	4	4
Kosakoniacowanii	S	4	3
Kosmotogaceae	F	4	0
Kosmotogales	O	4	0
Lactobacilluskoreensis	S	4	4
LactobacillusruminisATCC27782	S1	4	4
Lactobacillussakei	S	4	4
Latilactobacillus	G	4	0
Legionellapneumophila	S	4	4
Legionellasp.PC1000	S	4	4
Leifsoniaxylisubsp.xyli	S1	4	0
Leifsoniaxylisubsp.xylistr.CTCB07	S2	4	4
Leptolyngbyaboryana	S	4	4
Leucobactermuris	S	4	4
Leuconostoc	G	4	0
Levilactobacillus	G	4	0
Ligilactobacillusruminis	S	4	0
Loigolactobacillus	G	4	0
Lysinibacillustimonensis	S	4	4
Magnetospirillumsp.XM-1	S	4	4
Maricaulis	G	4	0
Maricaulismaris	S	4	0
MaricaulismarisMCS10	S1	4	4
Marinobactersalarius	S	4	4
Marinobactersp.LQ44	S	4	4
Marinobactersp.LV10R510-11A	S	4	4
Mariprofundusferrinatatus	S	4	4
Megasphaerastantonii	S	4	4
Mesorhizobiumsp.M2A.F.Ca.ET.046.03.2.1	S	4	4
Mesorhizobiumsp.Pch-S	S	4	4
Mesotoga	G	4	0
Methanobacteria	C	4	0
Methanobacteriaceae	F	4	0
Methanobacteriales	O	4	0
Methanobacterium	G	4	2
Methanosarcina	G	4	0
Methylomicrobiumsp.wino1	S	4	4
MethylorubrumextorquensPA1	S1	4	4
Methylovorus	G	4	0
MethylovorusglucosetrophusSIP3-4	S1	4	4
Methylovorusglucosotrophus	S	4	0
Microbacteriumtestaceum	S	4	0
MicrobacteriumtestaceumStLB037	S1	4	4
Mixtaintestinalis	S	4	4
Moritella	G	4	0
Moritellaceae	F	4	0
Mycobacteriumgallinarum	S	4	4
Mycobacteriumseoulense	S	4	4
Mycobacteriumsp.EPa45	S	4	4
Mycobacteriumtuberculosis	S	4	3
Mycolicibactersinensis	S	4	4
MyxococcusmacrosporusDSM14697	S1	4	4
Nakamurellapanacisegetis	S	4	4
Nautiliaceae	F	4	0
Nautiliales	O	4	0
Nesterenkonia	G	4	0
Nesterenkoniasp.NBAIMH1	S	4	4
Nitratireductorsp.OM-1	S	4	4
Novosphingobiumaromaticivorans	S	4	0
NovosphingobiumaromaticivoransDSM12444	S1	4	4
Octadecabactersp.SW4	S	4	4
Orbaceae	F	4	2
Orbales	O	4	0
Oscillatoria	G	4	0
Paenibacillusalbus	S	4	4
Paenibacillusbaekrokdamisoli	S	4	4
Paenibacillusmucilaginosus	S	4	1
Paenibacilluspolymyxa	S	4	4
Paenibacillusrhizovicinus	S	4	4
Paenibacillussp.FSLR7-0331	S	4	4
Pandoraeafibrosis	S	4	4
Pandoraeavervacti	S	4	4
Paraburkholderiaatlantica	S	4	4
ParaburkholderiaphytofirmansOLGA172	S1	4	4
Paraburkholderiasp.7Q-K02	S	4	4
Paraoerskovia	G	4	0
Paraoerskoviamarina	S	4	4
Pelagibacteraceae	F	4	0
Phaeobacterinhibens	S	4	4
Phascolarctobacterium	G	4	0
Phascolarctobacteriumfaecium	S	4	4
Phycicoccusendophyticus	S	4	4
PicalivirusA	S	4	4
Polynucleobacterpaneuropaeus	S	4	4
Pontibacteractiniarum	S	4	4
Porphyromonasasaccharolytica	S	4	0
PorphyromonasasaccharolyticaDSM20707	S1	4	4
Prevotellaoris	S	4	4
Propionibacteriumaustraliense	S	4	4
PropionibacteriumphagePHL301M00	S1	4	4
PropionibacteriumvirusPHL301M00	S	4	0
Pseudarthrobacterequi	S	4	4
Pseudarthrobactersp.BIMB-2242	S	4	4
Pseudobacter	G	4	0
Pseudobacterginsenosidimutans	S	4	4
Pseudoleptotrichia	G	4	0
Pseudoleptotrichiagoodfellowii	S	4	4
PseudomonasbalearicaDSM6083	S1	4	4
PseudomonasknackmussiiB13	S1	4	4
Pseudomonaslundensis	S	4	4
PseudomonasputidaNBRC14164	S1	4	4
Pseudomonassimiae	S	4	4
Pseudomonassp.B11D7D	S	4	4
Pseudomonassp.FDAARGOS_761	S	4	4
Pseudomonassp.FGI182	S	4	4
Pseudomonassp.OIL-1	S	4	4
Pseudomonassp.S150	S	4	4
Pseudomonassp.XWY-1	S	4	4
Pyrobaculum	G	4	0
Rathayibactertanaceti	S	4	4
Rathayibactertoxicus	S	4	4
Rhizobiumrhizoryzae	S	4	4
RhodopseudomonaspalustrisTIE-1	S1	4	4
Rhodovulumsp.MB263	S	4	4
Rivulariaceae	F	4	0
Roseobacterdenitrificans	S	4	4
Roseomonasmucosa	S	4	4
Roseomonassp.FDAARGOS_362	S	4	4
Rothiamucilaginosa	S	4	4
Rubrobactersp.SCSIO52915	S	4	4
Saccharomonosporaglauca	S	4	0
SaccharomonosporaglaucaK62	S1	4	4
Saccharomonosporaviridis	S	4	0
SaccharomonosporaviridisDSM43017	S1	4	4
Saccharomycesparadoxus	S	4	4
Salinibacteriumsp.UTAS2018	S	4	4
Salmonellaentericasubsp.entericaserovarCholeraesuis	S2	4	4
Salmonellaentericasubsp.entericaserovarSenftenberg	S2	4	1
Scytonemasp.HK-05	S	4	4
Scytonemasp.NIES-4073	S	4	4
Serratialiquefaciens	S	4	4
Shewanellachilikensis	S	4	4
Shewanellasp.MEBiC00475	S	4	4
Shigellaflexneri	S	4	4
Simiduia	G	4	0
Simiduiaagarivorans	S	4	0
SimiduiaagarivoransSA1=DSM21679	S1	4	4
Simplexvirus	G	4	0
Sinorhizobiumamericanum	S	4	4
Sphingopyxisgranuli	S	4	4
Staphylococcuscapitis	S	4	4
Staphylococcusxylosus	S	4	4
Staphylothermus	G	4	0
Staphylothermusmarinus	S	4	0
StaphylothermusmarinusF1	S1	4	4
Stenotrophomonassp.SAU14A_NAIMI4_5	S	4	4
StreptobacillusmoniliformisDSM12112	S1	4	4
Streptococcusmitis	S	4	4
Streptomycesfradiae	S	4	0
StreptomycesfradiaeATCC10745=DSM40063	S1	4	4
Streptomyceshygroscopicussubsp.jinggangensis	S1	4	4
Streptomycessp.GF20	S	4	4
Streptomycessp.S1D4-11	S	4	4
Streptomycessp.SGAir0924	S	4	4
Suicoccus	G	4	0
Suicoccusacidiformans	S	4	4
Sulfitobactersp.THAF37	S	4	4
Sulfuricella	G	4	0
Sulfuricelladenitrificans	S	4	0
SulfuricelladenitrificansskB26	S1	4	4
Sulfurihydrogenibiumsp.YO3AOP1	S	4	4
Sulfuritortus	G	4	0
Sulfuritortuscalidifontis	S	4	4
Sulfurospirillumdeleyianum	S	4	0
SulfurospirillumdeleyianumDSM6946	S1	4	4
Synechococcussp.A15-28	S	4	4
Synechococcussp.PROS-U-1	S	4	4
Tatumellaptyseos	S	4	4
Tatumellasp.TA1	S	4	4
Tenacibaculumsp.DSM106434	S	4	4
Thermosulfidibacter	G	4	0
Thermosulfidibactertakaii	S	4	0
ThermosulfidibactertakaiiABI70S6	S1	4	4
Thioalkalivibrioversutus	S	4	4
Thioclava	G	4	0
Thioclavanitratireducens	S	4	4
Thioflavicoccus	G	4	0
Thioflavicoccusmobilis	S	4	0
Thioflavicoccusmobilis8321	S1	4	4
Thiosulfativibrio	G	4	0
Thiosulfativibriozosterae	S	4	4
Turneriella	G	4	0
Turneriellaparva	S	4	0
TurneriellaparvaDSM21527	S1	4	4
Tymovirus	G	4	0
Vagococcus	G	4	2
Varidnaviria	D1	4	0
Vibriopanuliri	S	4	4
Xanthomonasaxonopodispv.commiphoreae	S1	4	4
Yersiniapestis	S	4	1
[Enterobacter]lignolyticusSCF1	S1	4	4
spottedfevergroup	G1	4	4
unclassifiedCaproiciproducens	G1	4	1
unclassifiedCitromicrobium	G1	4	0
unclassifiedClavibacter	G1	4	0
unclassifiedCohnella	G1	4	0
unclassifiedDuncaniella	G1	4	4
unclassifiedEmcibacter	G1	4	0
unclassifiedErysipelothrix	G1	4	0
unclassifiedFrigoribacterium	G1	4	0
unclassifiedHalobonum	G1	4	0
unclassifiedHalorubrum	G1	4	0
unclassifiedLabrenzia	G1	4	0
unclassifiedLegionella	G1	4	0
unclassifiedMethylomicrobium	G1	4	0
unclassifiedMyoviridae	F1	4	0
unclassifiedNesterenkonia	G1	4	0
unclassifiedOctadecabacter	G1	4	0
unclassifiedPlanococcus	G1	4	0
unclassifiedPseudoalteromonas	G1	4	1
unclassifiedRoseomonas	G1	4	0
unclassifiedRunella	G1	4	0
unclassifiedSulfurihydrogenibium	G1	4	0
unclassifiedTatumella	G1	4	0
unclassifiedTymovirus	G1	4	0
unclassifiedUndibacterium	G1	4	2
unclassifiedssRNApositive-strandviruses	D4	4	0
unclassifiedssRNAviruses	D3	4	0
16SrXII(Stolburgroup)	G1	3	0
Acetobacterpasteurianus	S	3	1
Acidaminococcusfermentans	S	3	0
AcidaminococcusfermentansDSM20731	S1	3	3
Acidaminococcusintestini	S	3	3
Acidiferrobacter	G	3	0
Acidiferrobactersp.SPIII_3	S	3	3
Acidimicrobiaceae	F	3	0
Acidimicrobium	G	3	0
Acidimicrobiumferrooxidans	S	3	0
AcidimicrobiumferrooxidansDSM10331	S1	3	3
Acidithiobacilluscaldus	S	3	3
Acinetobacterbereziniae	S	3	3
Acinetobactercumulans	S	3	3
Acinetobacternosocomialis	S	3	3
Acinetobactersp.10FS3-1	S	3	3
Acinetobactersp.ACNIH2	S	3	3
Acinetobactersp.NEB149	S	3	3
Acinetobactersp.SWBY1	S	3	3
Acinetobactersp.YH12138	S	3	3
Actinomycesqiguomingii	S	3	3
Actinomycessp.432	S	3	3
Actinomycessp.ZJ34	S	3	3
Actinomycessp.ZJ750	S	3	3
AeromonashydrophilaYL17	S1	3	3
Agarilytica	G	3	0
Agarilyticarhodophyticola	S	3	3
Agarivorans	G	3	0
Agarivoransgilvus	S	3	3
Aggregatibacteraphrophilus	S	3	3
AgrobacteriumtumefaciensWRT31	S1	3	3
Ahniella	G	3	0
Ahniellaaffigens	S	3	3
Alicyclobacillusacidocaldariussubsp.acidocaldariusDSM446	S2	3	3
Alphabaculovirus	G	3	0
Alteromonasmacleodii	S	3	3
Alteromonassp.BL110	S	3	3
Aquicellalusitana	S	3	3
Arcanobacteriumhaemolyticum	S	3	3
Arcobacterskirrowii	S	3	3
Arthrobactersp.KBS0702	S	3	3
Arthrobactersp.ZXY-2	S	3	3
Austwickia	G	3	0
Austwickiachelonae	S	3	3
BacillalesFamilyXI.IncertaeSedis	O2	3	0
Bacillusmegaterium	S	3	3
Bacilluspseudomycoides	S	3	3
BacteroidesovatusV975	S1	3	3
Bartonellasp.HY038	S	3	3
Bdellovibriosp.ZAP7	S	3	3
Bifidobacteriumanimalis	S	3	2
Bifidobacteriumlemurum	S	3	3
Blastomonassp.RAC04	S	3	3
Borreliacrocidurae	S	3	0
Borreliellaburgdorferi118a	S1	3	3
Bradyrhizobiumsp.ORS278	S	3	3
Bradyrhizobiumsp.WSM471	S	3	3
Brevefilum	G	3	0
Brevefilumfermentans	S	3	3
Brevibacillusformosus	S	3	3
Brucellasp.BO3	S	3	3
Bryobacteraceae	F	3	0
BurkholderiapseudomalleiMSHR1153	S1	3	3
BurkholderiapseudomalleiNAU35A-3	S1	3	3
Burkholderiasp.CCGE1003	S	3	3
Burkholderiasp.MSMB0856	S	3	3
Buttiauxella	G	3	0
Caloranaerobacter	G	3	0
Caloranaerobacterazorensis	S	3	3
Calothrixsp.PCC7507	S	3	3
CandidatusAnnandia	G	3	0
CandidatusAnnandiaadelgestsuga	S	3	3
CandidatusEndolissoclinumfaulkneriL5	S1	3	3
CandidatusErwiniaharadaeae	S	3	3
CandidatusHepatoplasma	G	3	0
CandidatusHepatoplasmacrinochetorum	S	3	0
CandidatusHepatoplasmacrinochetorumAv	S1	3	3
CandidatusNitrotoga	G	3	0
CandidatusNitrotogasp.AM1P	S	3	3
CandidatusPhycorickettsia	G	3	0
CandidatusPhycorickettsiatrachydisci	S	3	3
CandidatusPhytoplasmaaustraliense	S	3	3
Carnobacteriummaltaromaticum	S	3	3
Celeribacterindicus	S	3	3
Chitinophagasp.XS-30	S	3	3
Chlorobiumlimicola	S	3	0
ChlorobiumlimicolaDSM245	S1	3	3
Chloroflexusaurantiacus	S	3	3
Chondrocystis	G	3	0
Chondrocystissp.NIES-4102	S	3	3
Citrobacterportucalensis	S	3	3
Citrobactersp.FDAARGOS_156	S	3	3
Clavibactermichiganensissubsp.capsici	S1	3	3
Clostridiumsp.JN-9	S	3	3
Cohnellasp.MFER-1	S	3	3
Colwelliapsychrerythraea	S	3	0
Colwelliapsychrerythraea34H	S1	3	3
Comamonassp.7D-2	S	3	3
CorynebacteriumdiphtheriaeHC02	S1	3	3
Corynebacteriumendometrii	S	3	3
Corynebacteriumglaucum	S	3	3
Corynebacteriummaris	S	3	0
CorynebacteriummarisDSM45190	S1	3	3
Corynebacteriumminutissimum	S	3	3
Corynebacteriumnuruki	S	3	0
CorynebacteriumnurukiS6-4	S1	3	3
Corynebacteriumsp.2039	S	3	3
Corynebacteriumsp.LMM-1652	S	3	3
Cronobactercondimenti	S	3	0
Cronobactercondimenti1330	S1	3	3
CryptococcusgattiiVGI	S	3	0
CryptococcusgattiiWM276	S1	3	3
Cryptococcusgattiispeciescomplex	G1	3	0
Cryptococcusneoformansvar.neoformansB-3501A	S2	3	3
CupriavidustaiwanensisLMG19424	S1	3	3
CutibacteriumacnesTypeIA2P.acn17	S2	3	3
Cystoviridae	F	3	0
Cystovirus	G	3	0
Dechloromonassp.HYN0024	S	3	3
Deefgea	G	3	0
Deefgeasp.D17	S	3	3
Dehalococcoidesmccartyi	S	3	2
Deinococcusproteolyticus	S	3	0
DeinococcusproteolyticusMRP	S1	3	3
Deinococcussp.AJ005	S	3	3
Deinococcussp.NW-56	S	3	3
Desulfobacterhydrogenophilus	S	3	3
Desulfomicrobiumorale	S	3	0
DesulfomicrobiumoraleDSM12838	S1	3	3
Desulfovibriocarbinolicus	S	3	3
DesulfovibriodesulfuricansND132	S1	3	3
Desulfovibriosalexigens	S	3	0
DesulfovibriosalexigensDSM2638	S1	3	3
Desulfovibriosulfodismutans	S	3	0
DesulfovibriosulfodismutansDSM3696	S1	3	3
Devosiasp.1566	S	3	3
Draconibacteriumorientale	S	3	3
Duplornaviricota	P	3	0
Eggplantmottledcrinklevirus	S	3	3
Elizabethkingia	G	3	1
Empedobacterstercoris	S	3	3
Endomicrobia	C	3	0
Endomicrobiaceae	F	3	0
Endomicrobiales	O	3	0
Endomicrobium	G	3	1
Enterobacterbugandensis	S	3	3
Enterococcuscecorum	S	3	3
Eremotheciumsinecaudum	S	3	3
ErwiniaphagepEp_SNUABM_01	S	3	3
Erwiniasp.J780	S	3	3
Erysipelatoclostridium	G	3	0
Erythrobacteratlanticus	S	3	3
Erythrobactermangrovi	S	3	3
EscherichiacoliE110019	S1	3	3
Escherichiamarmotae	S	3	3
EscherichiaphageG4	S1	3	3
Faecalibaculum	G	3	0
Faecalibaculumrodentium	S	3	3
Flaviflexussalsibiostraticola	S	3	3
Flavivirga	G	3	0
Flavivirgaeckloniae	S	3	3
Flavobacteriumsangjuense	S	3	3
Flavobacteriumsp.M31R6	S	3	3
Flavobacteriumsp.xlx-214	S	3	3
Formosa	G	3	0
FremyelladiplosiphonNIES-3275	S1	3	3
FusobacteriumhwasookiiChDCF174	S1	3	3
FusobacteriumhwasookiiChDCF206	S1	3	3
Fusobacteriumnucleatumsubsp.animalis21_1A	S2	3	3
Fusobacteriumnucleatumsubsp.nucleatum	S1	3	0
Fusobacteriumnucleatumsubsp.nucleatumATCC23726	S2	3	3
Gemella	G	3	1
Geobactersp.DSM9736	S	3	3
Geobactersulfurreducens	S	3	3
Glaciihabitans	G	3	0
Glaciihabitanssp.INWT7	S	3	3
Glaesserellaparasuis	S	3	3
Gloeoemargaritales	O	3	0
Gloeomargarita	G	3	0
Gloeomargaritaceae	F	3	0
Gloeomargaritalithophora	S	3	0
GloeomargaritalithophoraAlchichica-D10	S1	3	3
Glutamicibacterarilaitensis	S	3	0
GlutamicibacterarilaitensisRe117	S1	3	3
Gordoniaalkanivorans	S	3	3
GordoniaphageObliviate	S	3	3
Gordoniasp.YC-JH1	S	3	3
Gordonibacterpamelaeae	S	3	0
Gordonibacterpamelaeae7-10-1-b	S1	3	3
Grimontia	G	3	0
Grimontiahollisae	S	3	3
Gryllotalpicola	G	3	0
Gryllotalpicolaprotaetiae	S	3	3
Haemophilusinfluenzae	S	3	3
Hafniaparalvei	S	3	3
Hahellachejuensis	S	3	0
HahellachejuensisKCTC2396	S1	3	3
Halalkalicoccus	G	3	0
Halalkalicoccusjeotgali	S	3	0
HalalkalicoccusjeotgaliB3	S1	3	3
Halobacteroides	G	3	0
Halobacteroideshalobius	S	3	0
HalobacteroideshalobiusDSM5150	S1	3	3
Halocynthiibacter	G	3	0
Halocynthiibacterarcticus	S	3	3
Haloplanusrubicundus	S	3	3
Halorhodospirahalophila	S	3	0
HalorhodospirahalophilaSL1	S1	3	3
Halosimplexrubrum	S	3	3
Haloterrigena	G	3	0
Helicobactercanis	S	3	3
Heliobacterium	G	3	0
Heliobacteriummodesticaldum	S	3	0
HeliobacteriummodesticaldumIce1	S1	3	3
Herminiimonasarsenicoxydans	S	3	3
Humanalphaherpesvirus2	S	3	3
Humibactersp.BT305	S	3	3
Humibactersp.WJ7-1	S	3	3
HydrogenovibriocrunogenusXCL-2	S1	3	3
Hymenobactersp.BT182	S	3	3
Hymenobactersp.DG25A	S	3	3
Hymenobactersp.TS19	S	3	3
Hyphomonassp.CACIAM19H1	S	3	3
Idiomarina	G	3	0
Idiomarinaceae	F	3	0
Jeotgalibacaciconiae	S	3	3
Kazachstaniaafricana	S	3	0
KazachstaniaafricanaCBS2517	S1	3	3
Kingella	G	3	0
Kingellaoralis	S	3	3
Kocuriasp.TGY1120_3	S	3	3
Kordia	G	3	0
Kosakoniaoryzae	S	3	3
Lachancea	G	3	0
Lachanceathermotolerans	S	3	0
LachanceathermotoleransCBS6340	S1	3	3
Lachnoclostridiumphocaeense	S	3	3
Lachnoclostridiumphytofermentans	S	3	0
LachnoclostridiumphytofermentansISDg	S1	3	3
Lacinutrixsp.Bg11-31	S	3	3
Lacipirellula	G	3	0
Lacipirellulaparvula	S	3	3
Lactiplantibacillusplantarum	S	3	3
Lactobacilluscurieae	S	3	3
Lactobacillusmucosae	S	3	3
Lawsonella	G	3	0
Lawsonellaclevelandensis	S	3	3
Lawsonia	G	3	0
Lawsoniaintracellularis	S	3	3
Lelliottiajeotgali	S	3	3
Leptospirillum	G	3	1
Lessievirus	G	3	0
Leucobacterdenitrificans	S	3	3
Listeriaceae	F	3	0
Litoricola	G	3	0
Litoricolaceae	F	3	0
Litoricolalipolytica	S	3	3
Luna-1subcluster	F2	3	0
Lunacluster	F1	3	0
Lysobactersp.H21R20	S	3	3
Mesorhizobiumcicerica181	S1	3	3
Mesorhizobiumerdmanii	S	3	3
Mesorhizobiumsp.M1D.F.Ca.ET.043.01.1.1	S	3	3
Mesorhizobiumsp.M3A.F.Ca.ET.080.04.2.1	S	3	3
Mesorhizobiumsp.M7A.F.Ce.TU.012.03.2.1	S	3	3
Mesorhizobiumsp.NBSH29	S	3	3
Mesotogainfera	S	3	3
Methanomicrobiaceae	F	3	0
Methylobacteriumsp.C1	S	3	3
Microbacteriumchocolatum	S	3	3
Microbacteriumoryzae	S	3	3
Microbacteriumpaludicola	S	3	3
Microbacteriumsp.4R-513	S	3	3
Microbacteriumsp.ABRD_28	S	3	3
Microbacteriumsp.PAMC28756	S	3	3
Microbulbifersp.GL-2	S	3	3
Microbulbifersp.SH-1	S	3	3
Microchaete	G	3	0
Microchaetediplosiphon	S	3	0
Mindivirales	O	3	0
Moorellagroup	F1	3	0
Mycobacteriumchimaera	S	3	3
Mycobacteriumcookii	S	3	3
Mycobacteriumintracellularesubsp.yongonense	S1	3	0
Mycobacteriumintracellularesubsp.yongonense05-1390	S2	3	3
Mycobacteriumulceranssubsp.shinshuense	S1	3	3
Mycolicibacteriumdoricum	S	3	3
Mycolicibacteriumgadium	S	3	3
Mycoplasmahaemocanis	S	3	0
Mycoplasmahaemocanisstr.Illinois	S1	3	3
Natrarchaeobaculumsulfurireducens	S	3	3
Natrinema	G	3	0
Natronomonassp.YPL13	S	3	3
Naumovozyma	G	3	0
Naumovozymadairenensis	S	3	0
NaumovozymadairenensisCBS421	S1	3	3
Nautilia	G	3	2
Neisseriasp.10022	S	3	3
Neobacillus	G	3	0
Neobacillusmesonae	S	3	3
Neorhizobiumgalegaebv.officinalis	S1	3	0
Neorhizobiumgalegaebv.officinalisbv.officinalisstr.HAMBI1141	S2	3	3
Nitrosomonascommunis	S	3	3
Nitrososphaeraceae	F	3	1
Nitrososphaerales	O	3	0
Nitrososphaeria	C	3	0
Nostocedaphicum	S	3	0
NostocedaphicumCCNP1411	S1	3	3
Nostocsp.Lobariapulmonaria(5183)cyanobiont	S	3	3
Oblitimonas	G	3	0
Oblitimonasalkaliphila	S	3	3
Oceanithermus	G	3	0
Oceanithermusprofundus	S	3	0
OceanithermusprofundusDSM14977	S1	3	3
OchrobactrumanthropiATCC49188	S1	3	3
OdoribactersplanchnicusDSM20712	S1	3	3
Oleiphilaceae	F	3	0
Oleiphilus	G	3	0
Oleiphilusmessinensis	S	3	3
Olleya	G	3	0
Ostreococcustauri	S	3	3
Paenibacilluslautus	S	3	3
Paenibacilluslutimineralis	S	3	3
Paenibacilluspsychroresistens	S	3	3
Paenibacillussp.B01	S	3	3
Paenibacillussp.FSLR7-0273	S	3	3
Paenibacillussp.UniB2	S	3	3
Paenibacillusswuensis	S	3	3
Paenibacillusthiaminolyticus	S	3	3
Paludibaculum	G	3	0
Paludibaculumfermentans	S	3	3
Pandoraeasputorum	S	3	3
Pantoeasp.SO10	S	3	3
Parachlamydiales	O	3	0
Paraclostridium	G	3	0
Paraclostridiumbifermentans	S	3	3
Paraglaciecolasp.L3A3	S	3	3
Parashewanella	G	3	0
Pectobacteriumcarotovorumsubsp.carotovorumPCCS1	S2	3	3
Peptoniphilus	G	3	0
Petrocella	G	3	0
Petrocellaatlantisensis	S	3	3
Phaeobacterpiscinae	S	3	3
Planctopiruslimnophila	S	3	0
PlanctopiruslimnophilaDSM3776	S1	3	3
Planococcussp.MB-3u-03	S	3	3
Plasmodium(Vinckeia)	G1	3	0
Plasmodiumchabaudi	S	3	0
Plasmodiumchabaudichabaudi	S1	3	3
Plasmodiummalariae	S	3	3
Polaromonassp.	S	3	3
Polynucleobacterasymbioticus	S	3	3
Pontibacillus	G	3	0
Pontibacillussp.HMF3514	S	3	3
Pontibactersp.SGAir0037	S	3	3
Porphyromonascangingivalis	S	3	3
Prochloraceae	F	3	0
Prochlorococcus	G	3	0
Prochlorococcusmarinus	S	3	0
Propionibacteriumacidifaciens	S	3	3
Protaetiibacterintestinalis	S	3	3
Pseudanabaenasp.PCC7367	S	3	3
Pseudoalteromonaspiscicida	S	3	3
Pseudoalteromonassp.1_2015MBL_MicDiv	S	3	3
Pseudomonascoronafacienspv.oryzae	S1	3	0
Pseudomonascoronafacienspv.oryzaestr.1_6	S2	3	3
Pseudomonascorrugata	S	3	3
Pseudomonasextremorientalis	S	3	3
Pseudomonasphagephi12	S1	3	3
PseudomonasputidaB6-2	S1	3	3
Pseudomonassalegens	S	3	3
Pseudomonassp.MSPm1	S	3	3
Pseudomonassp.RU47	S	3	3
Pseudomonassp.S49	S	3	3
Pseudomonassp.gcc21	S	3	3
Pseudomonassyringaepv.avii	S1	3	3
Pseudomonasthivervalensis	S	3	3
Pseudomonasvirusphi12	S	3	0
Psychromonadaceae	F	3	0
Psychromonas	G	3	0
Pyruvatibacter	G	3	0
Pyruvatibactermobilis	S	3	3
Qipengyuania	G	3	0
Qipengyuaniasediminis	S	3	3
Raoultellaterrigena	S	3	3
Rathayibacterrathayi	S	3	3
Renibacterium	G	3	0
Renibacteriumsalmoninarum	S	3	3
Rhizobiumleguminosarumbv.trifoliiWSM2304	S2	3	3
Rhodococcuscoprophilus	S	3	3
Rhodococcussp.M8	S	3	3
Rhodococcussp.WB9	S	3	3
RickettsialesendosymbiontofStachyamoebalipophora	S	3	3
Romboutsiailealis	S	3	3
Roseimicrobium	G	3	0
Roseimicrobiumsp.ORNL1	S	3	3
Roseovariussp.THAF8	S	3	3
Rubrobactersp.SCSIO52909	S	3	3
Saccharomonosporaazurea	S	3	0
SaccharomonosporaazureaNA-128	S1	3	3
Salinigranum	G	3	0
Salinigranumrubrum	S	3	3
Salmonellaentericasubsp.entericaserovarBareillystr.CFSAN000661	S3	3	3
Salmonellaentericasubsp.entericaserovarBareillystr.CFSAN000752	S3	3	3
Salmonellaentericasubsp.entericaserovarJaviana	S2	3	0
Salmonellaentericasubsp.entericaserovarJavianastr.CFSAN001992	S3	3	3
Salmonellaentericasubsp.entericaserovarSenftenbergstr.CFSAN004025	S3	3	3
Salmonellaentericasubsp.entericaserovarThompson	S2	3	3
Salmonellaentericasubsp.salamae	S1	3	0
Shewanellaamazonensis	S	3	0
ShewanellaamazonensisSB2B	S1	3	3
Singulisphaera	G	3	0
Singulisphaeraacidiphila	S	3	0
SingulisphaeraacidiphilaDSM18658	S1	3	3
Sinorhizobiumsp.CCBAU05631	S	3	3
Solibacillussp.R5-41	S	3	3
Spartinivicinus	G	3	0
Spartinivicinusruber	S	3	3
Sphingobiumsp.MI1205	S	3	3
Sphingomonasindica	S	3	3
Sphingomonassp.Cra20	S	3	3
Sphingomonassp.KC8	S	3	3
Sphingomonassp.MK52	S	3	3
Spirosomarigui	S	3	3
Spirosomasp.TS118	S	3	3
Sporosarcinapasteurii	S	3	3
Stenotrophomonassp.ZAC14D2_NAIMI4_7	S	3	3
Sterolibacterium	G	3	0
Sterolibacteriumdenitrificans	S	3	3
Streptococcusdysgalactiaegroup	G1	3	0
Streptococcuspneumoniae	S	3	2
Streptococcustroglodytae	S	3	3
Streptomycesleeuwenhoekii	S	3	3
Streptomycesrubrolavendulae	S	3	3
Streptomycessp.CLI2509	S	3	3
Streptomycessp.NEAU-S7GS2	S	3	3
Streptomycessp.S8	S	3	3
Sulfitobacterpontiacus	S	3	3
Sulfitobactersp.BSw21498	S	3	3
Sulfitobactersp.SK012	S	3	3
Sulfuriflexus	G	3	0
Sulfuriflexusmobilis	S	3	3
Synechococcussp.KORDI-100	S	3	3
Synechococcussp.NOUM97013	S	3	3
Synechococcussp.PROS-7-1	S	3	3
Synechococcussp.ROS8604	S	3	3
Syntrophobotulus	G	3	0
Syntrophobotulusglycolicus	S	3	0
SyntrophobotulusglycolicusDSM8271	S1	3	3
Terasakiella	G	3	0
Terasakiellasp.SH-1	S	3	3
Tetragenococcus	G	3	0
Theileria	G	3	0
Theileriaorientalis	S	3	0
TheileriaorientalisstrainShintoku	S1	3	3
Theileriidae	F	3	0
Thermincola	G	3	0
Thermincolapotens	S	3	0
ThermincolapotensJR	S1	3	3
ThermoanaerobacteralesFamilyIII.IncertaeSedis	F	3	0
Thermocrinis	G	3	0
Thermuscaldilimi	S	3	3
Thiomicrorhabdusaquaedulcis	S	3	3
Thiomicrorhabdusindica	S	3	3
Torulasporaglobosa	S	3	3
Trueperellasp.19M2397	S	3	3
Tumebacillusavium	S	3	3
Vallitaleaceae	F	3	0
Vequintavirinae	F1	3	0
Vibrioalginolyticus	S	3	3
VibriocholeraeM66-2	S1	3	3
VibriocholeraeO1	S1	3	0
VibriofurnissiiNCTC11218	S1	3	3
Vibriorumoiensis	S	3	3
Vidaverviricetes	C	3	0
Waddlia	G	3	0
Waddliaceae	F	3	0
Waddliachondrophila	S	3	0
WaddliachondrophilaWSU86-1044	S1	3	3
Weissellacibaria	S	3	3
Winogradskyellasp.PG-2	S	3	3
Xanthomonashortorumpv.gardneri	S1	3	3
XanthomonasvesicatoriaATCC35937	S1	3	3
Xylellafastidiosasubsp.sandyi	S1	3	0
Xylellafastidiosasubsp.sandyiAnn-1	S2	3	3
Yokenella	G	3	0
Yokenellaregensburgei	S	3	3
Youhaiella	G	3	0
Youhaiellatibetensis	S	3	3
Zhihengliuella	G	3	0
Zhihengliuellasp.ISTPL4	S	3	3
Zygotorulaspora	G	3	0
Zygotorulasporamrakii	S	3	3
Zymobacter	G	3	0
Zymobacterpalmae	S	3	3
Zymomonasmobilissubsp.mobilisATCC10988	S2	3	3
[Clostridium]innocuum	S	3	3
endosymbiontTC1ofTrimyemacompressum	S	3	3
endosymbiontofPlagiopyleasp.	S	3	3
unclassifiedAcidiferrobacter	G1	3	0
unclassifiedBlastomonas	G1	3	0
unclassifiedCandidatusNitrotoga	G1	3	0
unclassifiedChondrocystis	G1	3	0
unclassifiedDechloromonas	G1	3	0
unclassifiedDeefgea	G1	3	0
unclassifiedFirmicutessensustricto	P1	3	0
unclassifiedFusobacterium	G1	3	0
unclassifiedGlaciihabitans	G1	3	0
unclassifiedLacinutrix	G1	3	0
unclassifiedLysinibacillus	G1	3	0
unclassifiedMethylomonas	G1	3	0
unclassifiedNatronomonas	G1	3	0
unclassifiedPedobacter	G1	3	0
unclassifiedPolaribacter	G1	3	0
unclassifiedPontibacillus	G1	3	0
unclassifiedPontibacter	G1	3	0
unclassifiedRickettsiales	O1	3	0
unclassifiedRoseimicrobium	G1	3	0
unclassifiedSolibacillus	G1	3	0
unclassifiedSulfurospirillum	G1	3	2
unclassifiedTerasakiella	G1	3	0
unclassifiedTrueperella	G1	3	0
unclassifiedVequintavirinae	F2	3	0
unclassifiedVirgibacillus	G1	3	0
unclassifiedZhihengliuella	G1	3	0
16SrX(Appleproliferationgroup)	G1	2	0
Abiotrophia	G	2	0
Abiotrophiadefectiva	S	2	2
Acetobacteriumsp.KB-1	S	2	2
Acetobacterpasteurianussubsp.pasteurianus	S1	2	2
Acidiphiliummultivorum	S	2	0
AcidiphiliummultivorumAIU301	S1	2	2
Acidobacteriumsp.4Y35	S	2	2
Acinetobacterdefluvii	S	2	2
Acinetobacterequi	S	2	2
Acinetobactergyllenbergii	S	2	2
Acinetobacterpiscicola	S	2	2
Actinoalloteichussp.GBA129-24	S	2	2
Actinomycesnaeslundii	S	2	2
Actinomycesslackii	S	2	2
Actinomycessp.zg-325	S	2	2
Adhaeribacter	G	2	1
Adlercreutziaequolifaciens	S	2	0
AdlercreutziaequolifaciensDSM19450	S1	2	2
Aerococcuschristensenii	S	2	2
Aerococcusurinaehominis	S	2	2
Aeromicrobiumsp.A1-2	S	2	2
Aeromonasdhakensis	S	2	2
Agrobacteriumrhizogenes	S	2	2
Agrococcussp.SGAir0287	S	2	2
Aichivirus1	S1	2	2
AichivirusA	S	2	0
Akkermansiaglycaniphila	S	2	2
Algibacter	G	2	0
Algicoccus	G	2	0
Algicoccusmarinus	S	2	2
Aliivibriosalmonicida	S	2	1
Alloprevotella	G	2	0
Alloprevotellasp.E39	S	2	2
AlteromonasmediterraneaUM7	S1	2	2
Alteromonassp.MB-3u-76	S	2	2
Aminipilabutyrica	S	2	2
Amphibacillus	G	2	0
Amphibacillusxylanus	S	2	0
AmphibacillusxylanusNBRC15112	S1	2	2
Anaerocolumnacellulosilytica	S	2	2
Apansporoblastina	P1	2	0
Aphanothecaceae	F	2	0
Arcobacterbutzleri	S	2	2
Arcobacterellisii	S	2	2
Arcobacterlanthieri	S	2	2
Arcobactermarinus	S	2	2
Arcobactermolluscorum	S	2	0
ArcobactermolluscorumLMG25693	S1	2	2
Arcobactertrophiarum	S	2	0
ArcobactertrophiarumLMG25534	S1	2	2
Armatimonadetes	P	2	0
AsticcacaulisexcentricusCB48	S1	2	2
Aurantimicrobium	G	2	0
Aureimonassp.LMG31693	S	2	2
Babesiabovis	S	2	0
BabesiabovisT2Bo	S1	2	2
Bacilluscohnii	S	2	2
Bacillusparalicheniformis	S	2	2
Bacillussp.HD4P25	S	2	2
Bacillussp.PAMC26568	S	2	2
Bacillussp.THAF10	S	2	2
Bacillussubtilissubsp.globigii	S1	2	2
BacteroidesfragilisYCH46	S1	2	2
Bartonellaschoenbuchensis	S	2	0
BartonellaschoenbuchensisR1	S1	2	2
Bartonellasp.1-1C	S	2	2
Bellamyvirus	G	2	0
Betabaculovirus	G	2	0
Betaherpesvirinae	F1	2	0
BifidobacteriumbifidumS17	S1	2	2
Bifidobacteriumbreve	S	2	0
BifidobacteriumbreveJCM7017	S1	2	2
Bifidobacteriumcatenulatumsubsp.kashiwanohenseJCM15439=DSM21854	S2	2	2
Bifidobacteriumlongumsubsp.longum	S1	2	2
Bifidobacteriumthermophilum	S	2	2
Blattabacteriumclevelandi	S	2	2
BordetellabronchisepticaMO149	S1	2	2
BordetellaparapertussisBpp5	S1	2	2
Borreliacrociduraestr.Achema	S1	2	2
Borreliaduttonii	S	2	0
BorreliaduttoniiLy	S1	2	2
Borreliaturicatae	S	2	2
Bradyrhizobiumguangdongense	S	2	2
Bradyrhizobiumguangzhouense	S	2	2
Brenneriagoodwinii	S	2	2
BrevibacillusbrevisNBRC100599	S1	2	2
Brevibacteriumsp.o2	S	2	2
BurkholderiacenocepaciaMC0-3	S1	2	2
Burkholderiametallica	S	2	2
Burkholderiasp.LA-2-3-30-S1-D2	S	2	2
Burkholderiasp.PAMC26561	S	2	2
Burkholderiavietnamiensis	S	2	2
BurkholderiavirusBcep22	S	2	2
Buttiauxellaagrestis	S	2	2
Caedimonadaceae	F	2	0
Caldicellulosiruptor	G	2	1
Calothrixparietina	S	2	0
Calothrixsp.PCC6303	S1	2	2
Campylobacteravium	S	2	0
CampylobacteraviumLMG24591	S1	2	2
Campylobacterjejuni	S	2	0
Campylobacterjejunisubsp.jejuni	S1	2	0
Campylobacterjejunisubsp.jejuniPT14	S2	2	2
Campylobacterornithocola	S	2	2
CandidatusArsenophonuslipoptenae	S	2	2
CandidatusBlochmannia	G	2	1
CandidatusKinetoplastibacteriumsorsogonicusi	S	2	2
CandidatusMethylospira	G	2	0
CandidatusMethylospiramobilis	S	2	2
CandidatusMikella	G	2	0
CandidatusMikellaendobia	S	2	2
CandidatusNanopelagicus	G	2	0
CandidatusNanopelagicusabundans	S	2	2
CandidatusNitrosocosmicus	G	2	0
CandidatusNitrosocosmicusexaquare	S	2	2
CandidatusNucleicultrix	G	2	0
CandidatusNucleicultrixamoebiphila	S	2	0
CandidatusNucleicultrixamoebiphilaFS5	S1	2	2
CandidatusParacaedibacter	G	2	0
CandidatusParacaedibacteracanthamoebae	S	2	2
CandidatusParacaedibacteraceae	F	2	0
CandidatusPelagibactersp.IMCC9063	S	2	2
CandidatusPelagibacterubique	S	2	0
CandidatusPelagibacterubiqueHTCC1062	S1	2	2
CandidatusPhytoplasmamali	S	2	2
CandidatusProfftella	G	2	0
CandidatusProfftellaarmatura	S	2	2
CandidatusPuniceispirillum	G	2	0
CandidatusPuniceispirillummarinum	S	2	0
CandidatusPuniceispirillummarinumIMCC1322	S1	2	2
CandidatusRuthiaendofausta	S	2	2
CandidatusRuthiamagnifica	S	2	0
CandidatusRuthiamagnificastr.Cm(Calyptogenamagnifica)	S1	2	2
CandidatusSodalispierantonius	S	2	0
CandidatusSodalispierantoniusstr.SOPE	S1	2	2
CandidatusTremblaya	G	2	0
CandidatusTremblayaprinceps	S	2	2
Caproiciproducenssp.NJN-50	S	2	2
Carnobacteriumdivergens	S	2	2
Cedecealapagei	S	2	2
Cedeceasp.FDAARGOS_727	S	2	2
Celeribacterbaekdonensis	S	2	2
Cellulosilyticum	G	2	0
Cellulosilyticumlentocellum	S	2	0
CellulosilyticumlentocellumDSM5427	S1	2	2
Cellulosimicrobiumsp.TH-20	S	2	2
Cellvibriosp.KY-YJ-3	S	2	2
Chelativorans	G	2	0
Chelativoranssp.BNC1	S	2	2
Chitinibactersp.2T18	S	2	2
Chitovirales	O	2	0
Chlorobaculum	G	2	0
Chlorobaculumtepidum	S	2	0
ChlorobaculumtepidumTLS	S1	2	2
Chordopoxvirinae	F1	2	0
Chromobacteriumrhizoryzae	S	2	2
Chryseobacteriumindologenes	S	2	2
Chryseobacteriumsp.3008163	S	2	2
Cloacibacterium	G	2	0
Cloacibacteriumnormanense	S	2	2
Clostridiumacetobutylicum	S	2	2
ClostridiumbotulinumPrevot_594	S1	2	2
Clostridiumformicaceticum	S	2	2
Clostridiumsaccharobutylicum	S	2	2
Clostridiumsp.DL-VIII	S	2	2
Clostridiumsp.JN-1	S	2	2
Cohnellaabietis	S	2	2
Colwelliasp.PAMC20917	S	2	2
Colwelliasp.PAMC21821	S	2	2
Coprothermobacter	G	2	0
Coprothermobacteraceae	F	2	0
Coprothermobacterales	O	2	0
Coprothermobacteria	C	2	0
Coprothermobacterota	P	2	0
Coprothermobacterproteolyticus	S	2	0
CoprothermobacterproteolyticusDSM5265	S1	2	2
Coraliomargarita	G	2	0
Coraliomargaritaakajimensis	S	2	0
CoraliomargaritaakajimensisDSM45221	S1	2	2
Coronavirinae	F1	2	0
Corynebacteriumcamporealensis	S	2	2
Corynebacteriumdeserti	S	2	0
CorynebacteriumdesertiGIMN1.010	S1	2	2
Corynebacteriumflavescens	S	2	2
Corynebacteriumkutscheri	S	2	2
Corynebacteriumsp.2019	S	2	2
Corynebacteriumsp.2184	S	2	2
Corynebacteriumsp.ATCC6931	S	2	2
Corynebacteriumsuranareeae	S	2	2
Corynebacteriumtimonense	S	2	2
Cossaviricota	P	2	0
Crassaminicella	G	2	0
Crassaminicellasp.SY095	S	2	2
Crenobacter	G	2	0
Crenobactercavernae	S	2	2
Crinalium	G	2	0
Crinaliumepipsammum	S	2	0
CrinaliumepipsammumPCC9333	S1	2	2
Cronobactermalonaticus	S	2	2
Cryptosporidiidae	F	2	0
Cryptosporidium	G	2	0
Cryptosporidiumparvum	S	2	0
CryptosporidiumparvumIowaII	S1	2	2
CupriavidusgilardiiCR3	S1	2	2
Cupriaviduspinatubonensis	S	2	0
CupriaviduspinatubonensisJMP134	S1	2	2
Cupriavidussp.USMAA2-4	S	2	2
Curtobacteriumsp.MR_MD2014	S	2	2
Curtobacteriumsp.SGAir0471	S	2	2
Curtobacteriumsp.csp3	S	2	2
CutibacteriumacnesHL096PA1	S1	2	2
Cytobacillus	G	2	0
Cytobacilluskochii	S	2	2
Debaryomyces	G	2	0
Debaryomyceshansenii	S	2	0
DebaryomyceshanseniiCBS767	S1	2	2
DeinococcussoliChaetal.2016	S	2	2
Dermabacter	G	2	0
Dermabacterjinjuensis	S	2	2
Desulfobacca	G	2	0
Desulfobaccaacetoxidans	S	2	0
DesulfobaccaacetoxidansDSM11109	S1	2	2
Desulfolutivibrio	G	2	0
Desulfolutivibriosulfoxidireducens	S	2	2
Desulfopila	G	2	0
Desulfopilasp.IMCC35005	S	2	2
Desulfosarcinaalkanivorans	S	2	2
Desulfosporosinusorientis	S	2	0
DesulfosporosinusorientisDSM765	S1	2	2
Desulfovibriosp.IOR2	S	2	2
Desulfurellaceae	F	2	0
Desulfurellales	O	2	0
Dialister	G	2	0
Dialisterhominis	S	2	2
Diaphorobactersp.JS3050	S	2	2
DickeyachrysanthemiNCPPB402	S1	2	2
Dickeyadadantiisubsp.dieffenbachiae	S1	2	0
Dickeyadadantiisubsp.dieffenbachiaeNCPPB2976	S2	2	2
DickeyasolaniMK16	S1	2	2
Dietziasp.oraltaxon368	S	2	2
EggerthellalentaDSM2243	S1	2	2
Ehrlichia	G	2	0
Elizabethkingiaursingii	S	2	2
Encephalitozoon	G	2	0
EnterobacteriaphageID18sensulato	S1	2	2
Enterobactersoli	S	2	2
Enterococcusmundtii	S	2	1
Epidermidibacterium	G	2	0
Epidermidibacteriumkeratini	S	2	2
Ereboglobus	G	2	0
Ereboglobusluteus	S	2	2
Erinnyisellogranulovirus	S	2	2
Erwiniatasmaniensis	S	2	0
ErwiniatasmaniensisEt1/99	S1	2	2
EscherichiacoliK-12	S1	2	2
EscherichiacoliO157	S1	2	2
EscherichiaphageID2Moscow/ID/2001	S1	2	2
EscherichiaphageID52	S1	2	2
EscherichiavirusID52	S	2	0
EscherichiavirusTalmos	S	2	0
Eubacteriumlimosum	S	2	2
Ferriphaselus	G	2	0
Ferriphaselusamnicola	S	2	2
Filimonas	G	2	0
Filimonaslacunae	S	2	2
Flammeovirgapectinis	S	2	2
Flavobacteriummagnum	S	2	2
Flavobacteriumpsychrophilum	S	2	2
Flavobacteriumsp.140616W15	S	2	2
Francisellatularensis	S	2	0
Fructilactobacillus	G	2	1
Fungiincertaesedis	K1	2	0
Fusobacteriumnucleatumsubsp.vincentii	S1	2	0
Fusobacteriumnucleatumsubsp.vincentiiChDCF8	S2	2	2
Fusobacteriumsp.oraltaxon203	S	2	2
Fusobacteriumvarium	S	2	2
Garliccommonlatentvirus	S	2	2
Gilliamella	G	2	0
Gilliamellaapicola	S	2	2
Gloeocapsa	G	2	0
Gloeocapsasp.PCC7428	S	2	2
Gluconobacteroxydans621H	S1	2	2
Glutamicibactermishrai	S	2	2
Glutamicibacternicotianae	S	2	2
Gomontiellaceae	F	2	0
Gordoniaterrae	S	2	2
Grapevinefleckvirus	S	2	2
Halapricum	G	2	0
Halapricumsalinum	S	2	2
Halarcobacter	G	2	0
Halarcobacterebronensis	S	2	2
Halioglobusmaricola	S	2	2
Halobacillus	G	2	0
Halobacterium	G	2	0
Halopiger	G	2	0
Halopigerxanaduensis	S	2	0
HalopigerxanaduensisSH-6	S1	2	2
Haloplanusaerogenes	S	2	2
Haloprofundus	G	2	0
Haloprofundussp.MHR1	S	2	2
HalorubrumphageHF2	S	2	2
Halorubrumsp.PV6	S	2	2
Halorussus	G	2	0
Halorussussp.ZS-3	S	2	2
Haloterrigenaturkmenica	S	2	0
HaloterrigenaturkmenicaDSM5511	S1	2	2
Helicobactercholecystus	S	2	2
HepatitisEvirusrat/R63/DEU/2009	S1	2	2
Hepelivirales	O	2	0
Hepeviridae	F	2	0
Hoefleasp.IMCC20628	S	2	2
Hydrogenobaculum	G	2	0
Hymenobacterjejuensis	S	2	2
Hymenobacteroligotrophus	S	2	2
Hymenobacterqilianensis	S	2	2
Hymenobactersp.BRD67	S	2	2
Hyphomonasneptunium	S	2	0
HyphomonasneptuniumATCC15444	S1	2	2
Idiomarinaandamanensis	S	2	2
Janibacterlimosus	S	2	2
Janthinobacteriumsp.B9-8	S	2	2
Jonesia	G	2	0
Jonesiaceae	F	2	0
Jonesiadenitrificans	S	2	2
Kiritimatiella	G	2	0
Kiritimatiellaceae	F	2	0
Kiritimatiellae	C	2	0
Kiritimatiellaeota	P	2	0
Kiritimatiellaglycovorans	S	2	2
Kiritimatiellales	O	2	0
Kobuvirus	G	2	0
Kordiasp.SMS9	S	2	2
Kosakoniaarachidis	S	2	2
Kosakoniaradicincitans	S	2	1
Kosakoniasp.SMBL-WEM22	S	2	2
Ktedonobacterales	O	2	0
Ktedonobacteria	C	2	0
Ktedonosporobacter	G	2	0
Ktedonosporobacteraceae	F	2	0
Ktedonosporobacterrubrisoli	S	2	2
Kuravirus	G	2	1
Kushneriamarisflavi	S	2	2
Kyrpidiatusciae	S	2	0
KyrpidiatusciaeDSM2912	S1	2	2
Labrenziaalexandrii	S	2	0
LabrenziaalexandriiDFL-11	S1	2	2
Labrenziasp.VG12	S	2	2
Lacinutrixvenerupis	S	2	2
Lacrimispora	G	2	1
Lactobacillusacidophilus	S	2	1
Lactobacillusamylovorus	S	2	2
Lactobacillusbuchneri	S	2	0
Lactobacillusbuchnerisubsp.silagei	S1	2	0
Lactobacillusbuchnerisubsp.silageiCD034	S2	2	2
Lactobacilluscoryniformis	S	2	0
Lactobacilluscoryniformissubsp.coryniformis	S1	2	0
Lactobacilluscoryniformissubsp.coryniformisKCTC3167=DSM20001	S2	2	2
Lactobacilluscrispatus	S	2	0
LactobacilluscrispatusST1	S1	2	2
Lactobacillusiners	S	2	2
Lactococcusraffinolactis	S	2	2
Legionellaoakridgensis	S	2	0
LegionellaoakridgensisATCC33761=DSM21215	S1	2	2
Leifsoniaxylisubsp.cynodontis	S1	2	0
Leifsoniaxylisubsp.cynodontisDSM46306	S2	2	2
Leisingerasp.NJS201	S	2	2
Lelliottiaamnigena	S	2	2
Leptospirillumferrooxidans	S	2	0
LeptospirillumferrooxidansC2-3	S1	2	2
Leptospirillumsp.GroupI	G1	2	0
Leucobactersp.HDW9A	S	2	2
Leuconostocmesenteroides	S	2	0
LeuconostocmesenteroidesKFRI-MG	S1	2	2
Lichenihabitans	G	2	0
Lichenihabitanspsoromatis	S	2	2
Lichenihabitantaceae	F	2	0
Limosilactobacillusfermentum	S	2	2
Liquorilactobacillus	G	2	0
Listeria	G	2	0
Listeriamonocytogenes	S	2	2
Longibaculum	G	2	0
Longibaculumsp.KGMB06250	S	2	2
Lysinibacillussp.SGAir0095	S	2	2
Lysobactersp.H21R4	S	2	2
Maculavirus	G	2	0
MamestraconfiguratanucleopolyhedrovirusB	S	2	2
Mannheimia	G	2	0
Maribacter	G	2	0
Maribactersp.HTCC2170	S	2	2
Marinithermus	G	2	0
Marinithermushydrothermalis	S	2	0
MarinithermushydrothermalisDSM14884	S1	2	2
Marinobactersalinus	S	2	2
Marinobactersp.BSs20148	S	2	2
MegasphaeraelsdeniiDSM20460	S1	2	2
Melioribacter	G	2	0
Melioribacteraceae	F	2	0
Melioribacterroseus	S	2	0
MelioribacterroseusP3M-2	S1	2	2
Merbecovirus	G1	2	0
Mesorhizobiumjaponicum	S	2	0
MesorhizobiumjaponicumMAFF303099	S1	2	2
MesorhizobiumlotiR88b	S1	2	2
Mesorhizobiumopportunistum	S	2	0
MesorhizobiumopportunistumWSM2075	S1	2	2
Mesorhizobiumsp.M4B.F.Ca.ET.058.02.1.1	S	2	2
Methanoculleus	G	2	0
Methanoculleusmarisnigri	S	2	0
MethanoculleusmarisnigriJR1	S1	2	2
Methanomethylovorans	G	2	0
Methanomethylovoranshollandica	S	2	0
MethanomethylovoranshollandicaDSM15978	S1	2	2
Methylobacteriumphyllosphaerae	S	2	2
Methylobacteriumsp.AMS5	S	2	2
Methyloceanibactercaenitepidi	S	2	2
Methylocellasilvestris	S	2	0
MethylocellasilvestrisBL2	S1	2	2
Methylocystisrosea	S	2	2
Methylomonassp.DH-1	S	2	2
MethylorubrumextorquensCM4	S1	2	2
Methylosinussp.C49	S	2	2
Micavibrio	G	2	0
Micavibrioaeruginosavorus	S	2	2
Microbacteriumamylolyticum	S	2	2
Microbacteriumendophyticum	S	2	2
MicrobacteriumphageAraxxi	S	2	2
Microbacteriumschleiferi	S	2	2
Microbacteriumsp.A18JL241	S	2	2
Microbacteriumsp.CGR1	S	2	2
Microcystisaeruginosa	S	2	0
MicrocystisaeruginosaFD4	S1	2	2
MicromonosporaaurantiacaATCC27029	S1	2	2
Microsporidia	P	2	0
Microvirgathermotolerans	S	2	2
Mobilicoccus	G	2	0
Mobilicoccussp.NJES-13	S	2	2
Moorella	G	2	0
Moraxellabovoculi	S	2	2
Moritellaviscosa	S	2	2
MycobacteriumcanettiiCIPT140070017	S1	2	2
Mycobacteriumleprae	S	2	2
Mycobacteriumshinjukuense	S	2	2
Mycobacteriumsp.DL592	S	2	2
Mycobacteroidessalmoniphilum	S	2	2
Mycolicibacteriumanyangense	S	2	2
Mycoplasmacapricolum	S	2	0
Mycoplasmacapricolumsubsp.capripneumoniae	S1	2	2
Mycoplasmamycoidesgroup	G1	2	0
Myroides	G	2	1
Natrarchaeobaculumaegyptiacum	S	2	2
Natrinemapellirubrum	S	2	0
NatrinemapellirubrumDSM15624	S1	2	2
Natronobacterium	G	2	0
Natronobacteriumgregoryi	S	2	0
NatronobacteriumgregoryiSP2	S1	2	2
Nitrosomonasstercoris	S	2	2
Nitrosomonasureae	S	2	2
Nitrosospiralacus	S	2	2
Nitrosospiramultiformis	S	2	0
NitrosospiramultiformisATCC25196	S1	2	2
Nostoccarneum	S	2	0
NostoccarneumNIES-2107	S1	2	2
Nostocpiscinale	S	2	0
NostocpiscinaleCENA21	S1	2	2
Nostocsp.CENA543	S	2	2
Nostocsp.PCC7107	S	2	2
NostocsphaeroidesCCNUC1	S1	2	2
Novosphingobiumpentaromativorans	S	2	0
NovosphingobiumpentaromativoransUS6-1	S1	2	2
Novosphingobiumsp.ES2-1	S	2	2
Novosphingobiumsp.PP1Y	S	2	2
Nucleocytoviricota	P	2	0
Oceanispirochaeta	G	2	0
Oceanispirochaetacrateris	S	2	2
Ochrobactrumquorumnocens	S	2	2
Octadecabacterarcticus	S	2	0
Octadecabacterarcticus238	S1	2	2
Octadecabactertemperatus	S	2	2
Oecophyllibacter	G	2	0
Oecophyllibactersaccharovorans	S	2	2
Olivibacter	G	2	0
Olivibactersp.SDN3	S	2	2
Olleyasp.Bg11-27	S	2	2
Olsenellasp.oraltaxon807	S	2	2
Opitutussp.GAS368	S	2	2
Orientia	G	2	0
Orientiatsutsugamushi	S	2	1
Ornithobacterium	G	2	0
Ornithobacteriumrhinotracheale	S	2	2
Orthohepevirus	G	2	0
OrthohepevirusC	S	2	0
Oscillatoriaacuminata	S	2	0
OscillatoriaacuminataPCC6304	S1	2	2
Oscillatorianigro-viridis	S	2	0
Oscillatorianigro-viridisPCC7112	S1	2	2
Paenibacillusbarcinonensis	S	2	2
Paenibacilluscellulosilyticus	S	2	2
Paenibacillusgraminis	S	2	2
Paenibacillusihbetae	S	2	2
PaenibacillusmucilaginosusKNP414	S1	2	2
Paenibacillussabinae	S	2	0
PaenibacillussabinaeT27	S1	2	2
Paenibacillussp.32O-W	S	2	2
Paenibacillussp.JZ16	S	2	2
Paenibacillusyonginensis	S	2	2
Pandoraeaoxalativorans	S	2	2
Pandoravirusinopinatum	S	2	2
Pandoravirussalinus	S	2	2
PannonibacterphragmitetusBB	S1	2	2
Pantoeasp.PSNIH1	S	2	2
Paraburkholderiaterrae	S	2	2
Paraglaciecolasp.L1A13	S	2	2
Paraliobacillus	G	2	0
Paraliobacillussp.X-1125	S	2	2
Parasedimentitalea	G	2	0
Parasedimentitaleamarina	S	2	2
Parashewanellatropica	S	2	2
Parvularcula	G	2	0
Parvularculabermudensis	S	2	0
ParvularculabermudensisHTCC2503	S1	2	2
Parvularculaceae	F	2	0
Parvularculales	O	2	0
Pectobacteriumbrasiliense	S	2	2
Pectobacteriumversatile	S	2	2
Pediococcusdamnosus	S	2	2
Pedobactersp.SW-16	S	2	2
Pelodictyon	G	2	0
Pelodictyonphaeoclathratiforme	S	2	0
PelodictyonphaeoclathratiformeBU-1	S1	2	2
Peptoclostridium	G	2	0
Peptoclostridiumacidaminophilum	S	2	0
PeptoclostridiumacidaminophilumDSM3953	S1	2	2
Peptoniphilussp.ING2-D1G	S	2	2
Photobacteriumprofundum	S	2	0
PhotobacteriumprofundumSS9	S1	2	2
Phyllobacteriumzundukense	S	2	2
Piscirickettsia	G	2	0
Piscirickettsiasalmonis	S	2	2
Planctomycessp.SH-PL14	S	2	2
Planctopirusephydatiae	S	2	2
Planococcusdechangensis	S	2	2
Plantactinosporasp.BC1	S	2	2
Plantibactersp.PA-3-X8	S	2	2
Plasmodiumfalciparum	S	2	0
Plasmodiumfalciparum3D7	S1	2	2
Plasmodiumsp.gorillacladeG2	S	2	2
Pokkesviricetes	C	2	0
Polynucleobactersp.LimPoW16	S	2	2
Poxviridae	F	2	0
Preplasmiviricota	P	2	0
ProchlorococcusphageP-SSM2	S1	2	2
ProchlorococcusvirusPSSM2	S	2	0
Prosthecochloris	G	2	0
Proteushauseri	S	2	2
Proteusvulgaris	S	2	2
Pseudarthrobactersp.NIBRBAC000502771	S	2	2
Pseudarthrobactersulfonivorans	S	2	2
Pseudoalteromonasspongiae	S	2	1
Pseudodesulfovibrioindicus	S	2	2
Pseudodesulfovibrioprofundus	S	2	2
Pseudolabrystaiwanensis	S	2	2
PseudomonasaeruginosaPA7	S1	2	2
Pseudomonasbrenneri	S	2	2
Pseudomonaslurida	S	2	2
Pseudomonasluteola	S	2	2
Pseudomonasmandelii	S	2	2
PseudomonasputidaDOT-T1E	S1	2	2
PseudomonasputidaF1	S1	2	2
Pseudomonassilesiensis	S	2	2
Pseudomonassoli	S	2	2
Pseudomonassp.31-12	S	2	2
Pseudomonassp.ATCC43928	S	2	2
Pseudomonassp.BJP69	S	2	2
Pseudomonassp.CMR12a	S	2	2
Pseudomonassp.IzPS59	S	2	2
Pseudomonassp.MRSN12121	S	2	2
Pseudomonassp.R1-43-08	S	2	2
Pseudomonassp.R2-60-08W	S	2	2
Pseudomonassp.R3-52-08	S	2	2
PseudomonasstutzeriDSM4166	S1	2	2
PseudomonasvirusM6	S	2	2
PseudomonasvirusYua	S	2	2
Psychroflexus	G	2	0
Psychroflexustorquis	S	2	0
PsychroflexustorquisATCC700755	S1	2	2
Psychromonassp.CNPT3	S	2	2
Puniceicoccaceae	F	2	0
Puniceicoccales	O	2	0
Pusillimonassp.DMV24BSW_D	S	2	2
Pyrobaculumneutrophilum	S	2	0
PyrobaculumneutrophilumV24Sta	S1	2	2
Pyrococcus	G	2	0
RahnellaaquatilisCIP78.65=ATCC33071	S1	2	2
RalstoniasolanacearumPSI07	S1	2	2
Rathayibactersp.VKMAc-2762	S	2	2
Rhizobiumacidisoli	S	2	2
Rhizobiumdaejeonense	S	2	2
Rhizobiumetli8C-3	S1	2	2
Rhizobiumphaseoli	S	2	1
Rhizobiumsp.Kim5	S	2	2
RhodococcusfasciansA25f	S1	2	2
Rhodococcusimtechensis	S	2	2
Rhodococcussp.B7740	S	2	2
Rhodocytophaga	G	2	0
Rhodocytophagasp.172606-1	S	2	2
Rhodoluna	G	2	0
Rhodolunalimnophila	S	2	2
Rhodopirellula	G	2	0
Rhodopirellulabaltica	S	2	0
RhodopirellulabalticaSH1	S1	2	2
RhodopseudomonaspalustrisDX-1	S1	2	2
RhodothermusmarinusSG0.5JP17-172	S1	2	2
RickettsiaendosymbiontofBemisiatabaci	S	2	0
Rickettsiasp.MEAM1(Bemisiatabaci)	S1	2	2
Rodentcoronavirus	S	2	2
Roseiflexuscastenholzii	S	2	0
RoseiflexuscastenholziiDSM13941	S1	2	2
Roseovariussp.THAF9	S	2	2
Rothiadentocariosa	S	2	2
Runellasp.HYN0085	S	2	2
Runellasp.SP2	S	2	2
SAR116cluster	C2	2	0
Saccharomonosporasp.31sw	S	2	2
Saccharophagus	G	2	0
Saccharophagusdegradans	S	2	0
Saccharophagusdegradans2-40	S1	2	2
Salacisavirus	G	2	0
Salinimonas	G	2	0
Salinimonassediminis	S	2	2
Salinivibrio	G	2	1
SalivirusFHB	S	2	2
Salmonellabongori	S	2	0
SalmonellabongoriCFSAN000510	S1	2	2
Salmonellaentericasubsp.entericaserovarMbandaka	S2	2	1
Salmonellaentericasubsp.salamaeserovar57:z29:z42	S2	2	2
Sedimentisphaeraceae	F	2	2
Serinicoccusmarinus	S	2	0
SerinicoccusmarinusDSM15273	S1	2	2
Serratianematodiphila	S	2	2
Serratiasp.1D1416	S	2	2
Serratiasp.KUDC3025	S	2	2
Serratiasp.MYb239	S	2	2
Serratiasymbiotica	S	2	1
Shewanellaoneidensis	S	2	0
ShewanellaoneidensisMR-1	S1	2	2
Shewanellapiezotolerans	S	2	0
ShewanellapiezotoleransWP3	S1	2	2
Shewanellasp.ANA-3	S	2	2
Shotokuvirae	K	2	0
Silvanigrella	G	2	0
Silvanigrellaaquatica	S	2	2
Silvanigrellaceae	F	2	0
Silvanigrellales	O	2	0
Simonsiella	G	2	0
Simonsiellamuelleri	S	2	0
SimonsiellamuelleriATCC29453	S1	2	2
Sinomonas	G	2	0
Sinomonasatrocyanea	S	2	2
Sinorhizobiummedicae	S	2	0
SinorhizobiummedicaeWSM419	S1	2	2
Sphaerochaeta	G	2	2
Sphingobiumsp.RSMS	S	2	2
Sphingobiumsp.YG1	S	2	2
Sphingomonassp.HDW15C	S	2	2
Sphingomonassp.PAMC26645	S	2	2
Sphingomonassp.YZ-8	S	2	2
Sphingopyxissp.113P3	S	2	2
SpirochaetathermophilaDSM6192	S1	2	2
SpirochaetathermophilaDSM6578	S1	2	2
Spirosomapollinicola	S	2	2
Spirosomasp.KCTC42546	S	2	2
Spirosomasp.PL0136	S	2	2
Sporichthyaceae	F	2	0
Sporichthyales	O	2	0
Sporosarcinaureae	S	2	2
Staphylococcuscondimenti	S	2	2
Staphylococcusstepanovicii	S	2	2
Staphylococcuswarneri	S	2	2
Stenotrophomonassp.SAU14A_NAIMI4_8	S	2	2
Stenotrophomonassp.SXG-1	S	2	2
Stenotrophomonassp.pho	S	2	2
Streptococcusequi	S	2	0
Streptococcusequisubsp.zooepidemicus	S1	2	2
Streptococcushalotolerans	S	2	2
Streptococcusoralis	S	2	1
Streptomycesgriseofuscus	S	2	2
Streptomyceslibani	S	2	0
Streptomyceslibanisubsp.rufus	S1	2	2
Streptomycessp.604F	S	2	2
Streptomycessp.RLB3-6	S	2	2
Streptomycessp.S1A1-7	S	2	2
Sulfitobactersp.JL08	S	2	2
Sulfurimonassp.S2-6	S	2	2
Synechococcuslividus	S	2	0
SynechococcuslividusPCC6715	S1	2	2
SynechococcusphageBellamy	S1	2	2
Synechococcussp.A18-46.1	S	2	2
	S	2	2
Synechococcussp.LTW-R	S	2	2
Synechococcussp.PCC6312	S	2	2
Synechococcussp.SYN20	S	2	2
SynechococcusvirusBellamy	S	2	0
Tannerellaforsythia	S	2	1
Tatlockia	G	2	0
Tatlockiamicdadei	S	2	2
Teredinibacter	G	2	0
TerriglobusroseusDSM18391	S1	2	2
Tetragenococcuskoreensis	S	2	2
Thermanaerovibrio	G	2	0
Thermanaerovibrioacidaminovorans	S	2	0
ThermanaerovibrioacidaminovoransDSM6589	S1	2	2
Thermoclostridium	G	2	0
Thermoclostridiumstercorarium	S	2	2
Thermococcusonnurineus	S	2	0
ThermococcusonnurineusNA1	S1	2	2
Thermococcussp.4557	S	2	2
Thermococcussp.EXT12c	S	2	2
Thermodesulfobacterium	G	2	0
Thermomicrobiaceae	F	2	0
Thermomicrobiales	O	2	0
Thermomicrobium	G	2	0
Thermomicrobiumroseum	S	2	0
ThermomicrobiumroseumDSM5159	S1	2	2
Thermosynechococcus	G	2	0
Thermotoga	G	2	1
Thermotogaceae	F	2	0
Thermovirga	G	2	0
Thermovirgalienii	S	2	0
ThermovirgalieniiDSM17291	S1	2	2
Thermusaquaticus	S	2	0
ThermusaquaticusY51MC23	S1	2	2
Thioploca	G	2	0
Thioplocaingrica	S	2	2
Thiotrichaceae	F	2	0
Trichodesmium	G	2	0
Trichodesmiumerythraeum	S	2	0
TrichodesmiumerythraeumIMS101	S1	2	2
Turicibacter	G	2	0
Tuwongella	G	2	0
Tuwongellaimmobilis	S	2	2
Undibacteriumparvum	S	2	2
Unikaryonidae	F	2	0
Vagococcuspenaei	S	2	2
Variibacter	G	2	0
Variibactergotjawalensis	S	2	2
Verrucomicrobiumsp.GAS474	S	2	2
Vibrioastriarenae	S	2	2
Vibrioatlanticus	S	2	2
Vibriocampbellii	S	2	0
VibriocholeraeO1biovarElTor	S2	2	2
Vibrionavarrensis	S	2	2
Vibrioparahaemolyticus10329	S1	2	2
Vibrioscophthalmi	S	2	2
Vibriosp.THAF190c	S	2	2
Vibriovulnificus	S	2	2
Virgibacillusnecropolis	S	2	2
Virgibacillussp.MSP4-1	S	2	2
Wigglesworthia	G	2	0
Wigglesworthiaglossinidia	S	2	2
Winogradskyellaforsetii	S	2	2
Winogradskyellasediminis	S	2	2
Winogradskyellasp.PC-19	S	2	2
Wolinella	G	2	0
Wolinellasuccinogenes	S	2	2
Xanthomonasarboricolapv.pruni	S1	2	2
Xanthomonascitripv.punicae	S1	2	2
Xanthomonassp.SS	S	2	2
Xenorhabdusbovienii	S	2	1
Xenorhabdushominickii	S	2	2
Yersiniaentomophaga	S	2	2
Yersiniahibernica	S	2	2
Yersiniakristensenii	S	2	2
Yersiniapestis1412	S1	2	2
Zymomonasmobilissubsp.mobilisATCC29191	S2	2	2
[Haemophilus]ducreyi	S	2	2
[Mycobacterium]stephanolepidis	S	2	2
antendosymbionts	F3	2	0
canisgroup	G1	2	1
unclassifiedAcetobacterium	G1	2	0
unclassifiedAcidobacterium	G1	2	0
unclassifiedActinoalloteichus	G1	2	0
unclassifiedAgrococcus	G1	2	0
unclassifiedAlgibacter	G1	2	0
unclassifiedAlloprevotella	G1	2	0
unclassifiedAurantimicrobium	G1	2	0
unclassifiedCampylobacter	G1	2	0
unclassifiedCandidatusPelagibacter	G1	2	0
unclassifiedCedecea	G1	2	0
unclassifiedChelativorans	G1	2	0
unclassifiedChitinibacter	G1	2	0
unclassifiedCoronavirinae	F2	2	0
unclassifiedCrassaminicella	G1	2	0
unclassifiedDesulfopila	G1	2	0
unclassifiedDickeya	G1	2	0
unclassifiedExiguobacterium	G1	2	1
unclassifiedFlaviflexus	G1	2	0
unclassifiedFrancisella	G1	2	0
unclassifiedGeobacillus	G1	2	0
unclassifiedGloeocapsa	G1	2	0
unclassifiedHaloprofundus	G1	2	0
unclassifiedHalorussus	G1	2	0
unclassifiedHoeflea	G1	2	0
unclassifiedHydrogenobaculum	G1	2	1
unclassifiedKordia	G1	2	0
unclassifiedKosakonia	G1	2	0
unclassifiedLongibaculum	G1	2	0
unclassifiedMaribacter	G1	2	0
unclassifiedMethylosinus	G1	2	0
unclassifiedMobilicoccus	G1	2	0
unclassifiedOlivibacter	G1	2	0
unclassifiedOlleya	G1	2	0
unclassifiedOpitutus	G1	2	0
unclassifiedParaliobacillus	G1	2	0
unclassifiedPeptoniphilus	G1	2	0
unclassifiedPolynucleobacter	G1	2	0
unclassifiedProsthecochloris	G1	2	0
unclassifiedPsychromonas	G1	2	0
unclassifiedRhodocytophaga	G1	2	0
unclassifiedRickettsia	G1	2	0
unclassifiedSaccharomonospora	G1	2	0
unclassifiedSalivirus	G1	2	0
unclassifiedSphingobacterium	G1	2	1
unclassifiedVerrucomicrobium	G1	2	0
unclassifiedWolbachia	G1	2	0
Abaloneshrivelingsyndrome-associatedvirus	S	1	1
Acetobacterascendens	S	1	1
Acetobacterghanensis	S	1	1
Acetobacteriumwoodii	S	1	0
AcetobacteriumwoodiiDSM1030	S1	1	1
Acetohalobium	G	1	0
Acetohalobiumarabaticum	S	1	0
AcetohalobiumarabaticumDSM5501	S1	1	1
Acholeplasma	G	1	0
Acholeplasmaaxanthum	S	1	1
Acidianus	G	1	0
Acidianussulfidivorans	S	1	0
AcidianussulfidivoransJP7	S1	1	1
Acidiphiliumcryptum	S	1	0
AcidiphiliumcryptumJF-5	S1	1	1
AcidithiobacillusferrivoransSS3	S1	1	1
Acidithiobacillusferrooxidans	S	1	1
Acidithiobacillusthiooxidans	S	1	0
AcidithiobacillusthiooxidansATCC19377	S1	1	1
Acinetobactercalcoaceticus	S	1	1
Acinetobacterlanii	S	1	1
Acinetobacterlwoffii	S	1	1
AcinetobacterpittiiPHEA-2	S1	1	1
Acinetobactersp.NCu2D-2	S	1	1
Acinetobactersp.WCHA55	S	1	1
Acinetobactertandoii	S	1	1
Acinetobactertowneri	S	1	1
AcinetobactervenetianusVE-C3	S1	1	1
Actinoalloteichusfjordicus	S	1	1
Actinobacillus	G	1	1
Actinomycesgaoshouyii	S	1	1
Adenoviridae	F	1	0
Adhaeribactersp.KUDC8001	S	1	1
Advenellakashmirensis	S	1	0
AdvenellakashmirensisWT001	S1	1	1
Aeromicrobiumsp.zg-629	S	1	1
Aeromonassalmonicidasubsp.salmonicidaA449	S2	1	1
Agricanvirus	G	1	0
Agrobacteriumlarrymoorei	S	1	1
AgrobacteriumphageAtu_ph07	S1	1	1
AgrobacteriumvirusAtuph07	S	1	0
Alcaligenesaquatilis	S	1	1
Algibactersp.L1A34	S	1	1
Algibactersp.L3A6	S	1	1
Aliarcobacter	G	1	0
Aliarcobacterfaecis	S	1	1
Alicyclobacillusacidocaldariussubsp.acidocaldariusTc-4-1	S2	1	1
AliivibriosalmonicidaLFI1238	S1	1	1
Alkaliphilus	G	1	0
Alkaliphilusmetalliredigens	S	1	0
AlkaliphilusmetalliredigensQYMF	S1	1	1
Alteromonasaustralica	S	1	1
Alteromonaspelagimontana	S	1	1
Alysiella	G	1	0
Alysiellafiliformis	S	1	1
Amedibacterium	G	1	0
Amedibacteriumintestinale	S	1	1
Aminipilasp.CBA3637	S	1	1
Aminobacteraminovorans	S	1	1
Aminobacterium	G	1	0
Aminobacteriumcolombiense	S	1	0
AminobacteriumcolombienseDSM12261	S1	1	1
Ammonifex	G	1	0
Ammonifexdegensii	S	1	0
AmmonifexdegensiiKC4	S1	1	1
Amniculibacterium	G	1	0
Amniculibacteriumsp.G2-70	S	1	1
Anabaenopsis	G	1	0
Anabaenopsiscircularis	S	1	0
AnabaenopsiscircularisNIES-21	S1	1	1
Anaerobacillus	G	1	0
Anaerobacillusisosaccharinicus	S	1	1
Anaerococcus	G	1	0
Anaerococcusprevotii	S	1	0
AnaerococcusprevotiiDSM20548	S1	1	1
Anaerocolumnasp.CTTW	S	1	1
Anaposvirus	G	1	0
Aneurinibacillus	G	1	0
Aneurinibacillusgroup	F1	1	0
Aneurinibacillussp.XH2	S	1	1
Anoxybacter	G	1	0
Anoxybacterfermentans	S	1	1
Anseongella	G	1	0
Anseongellaginsenosidimutans	S	1	1
Aquicellasiphonis	S	1	1
Arcanobacteriumphocae	S	1	1
Arcobacteranaerophilus	S	1	1
Arcobactercloacae	S	1	1
Arcobacterpacificus	S	1	1
Arcobacterthereius	S	1	0
ArcobacterthereiusLMG24486	S1	1	1
Arcticibacterium	G	1	0
Arcticibacteriumluteifluviistationis	S	1	1
Arenibacter	G	1	0
Arenibacteralgicola	S	1	1
Arsenophonusnasoniae	S	1	1
Arthrobactersp.AQ5-05	S	1	1
Arthrobactersp.Rue61a	S	1	1
Arthrospira	G	1	0
Arthrospiraplatensis	S	1	1
Asgardgroup	D1	1	0
Aurantimicrobiumsp.MWH-Mo1	S	1	1
Aurantimicrobiumsp.MWH-Uga1	S	1	1
Auricoccus	G	1	0
Auricoccusindicus	S	1	1
Auritidibacter	G	1	0
Auritidibactersp.NML130574	S	1	1
Austintatiousvirus	G	1	1
Autographacalifornicamultiplenucleopolyhedrovirus	S	1	0
Autographacalifornicanucleopolyhedrovirus	S1	1	1
Aviadenovirus	G	1	0
Avibacterium	G	1	0
Avibacteriumvolantium	S	1	1
Bacillusaltitudinis	S	1	1
Bacillusaltitudiniscomplex	G1	1	0
BacillusamyloliquefaciensLFB112	S1	1	1
Bacillusatrophaeus	S	1	0
BacillusatrophaeusUCMB-5137	S1	1	1
BacilluscereusQ1	S1	1	1
Bacilluscirculans	S	1	1
Bacilluscytotoxicus	S	1	1
Bacillusflexus	S	1	1
Bacillusglycinifermentans	S	1	1
Bacilluslentus	S	1	1
Bacilluslicheniformis	S	1	1
Bacillusmarisflavi	S	1	1
Bacillusmojavensis	S	1	1
Bacillusmojavensissubgroup	G2	1	0
Bacilluspumilus	S	1	1
Bacillussmithii	S	1	1
Bacillussp.1NLA3E	S	1	1
Bacillussp.KH172YL63	S	1	1
Bacillussp.M4U3P1	S	1	1
Bacillussubtilissubsp.inaquosorum	S1	1	1
Bacillusweihaiensis	S	1	1
Bartonellaapis	S	1	1
Bartonellaclarridgeiae	S	1	0
Bartonellaclarridgeiae73	S1	1	1
Basfia	G	1	0
Basilea	G	1	0
Basileapsittacipulmonis	S	1	0
BasileapsittacipulmonisDSM24701	S1	1	1
Bathymodiolusthermophilusthioautotrophicgillsymbiont	S	1	1
Belliella	G	1	0
Belliellabaltica	S	1	0
BelliellabalticaDSM15883	S1	1	1
Berlinvirus	G	1	0
BetacoronavirusErinaceus/VMC/DEU/2012	S1	1	1
Betasatellite	G	1	0
Bifidobacteriumanimalissubsp.lactis	S1	1	0
Bifidobacteriumanimalissubsp.lactisKLDS2.0603	S2	1	1
Bifidobacteriumchoerinum	S	1	1
Bifidobacteriumindicum	S	1	0
BifidobacteriumindicumLMG11587=DSM20214	S1	1	1
Bifidobacteriumpseudolongum	S	1	1
Biomaibacter	G	1	0
Biomaibacteracetigenes	S	1	1
Blattabacteriumpunctulatus	S	1	1
BlochmanniaendosymbiontofColobopsisnipponica	S	1	1
Borreliaanserina	S	1	1
BorreliacrociduraeDOU	S1	1	1
Borreliarecurrentis	S	1	0
BorreliarecurrentisA1	S1	1	1
Borreliellaburgdorferi297	S1	1	1
Borreliellaburgdorferi29805	S1	1	1
Brachyspira	G	1	0
Brachyspiraceae	F	1	0
Brachyspiraintermedia	S	1	0
BrachyspiraintermediaPWS/A	S1	1	1
Brachyspirales	O	1	0
Bradyrhizobiumbetae	S	1	1
Bradyrhizobiumottawaense	S	1	1
Bradyrhizobiumsp.323S2	S	1	1
Bradyrhizobiumsp.TM102	S	1	1
Brenneriarubrifaciens	S	1	1
BrevibacilluslaterosporusLMG15441	S1	1	1
Brevibacillussp.JNUCC-41	S	1	1
Brevibacillussp.SCSIO07484	S	1	1
Brevibacteriumluteolum	S	1	1
Brevibacteriumsiliguriense	S	1	1
Brevibacteriumsp.YB235	S	1	1
Brevundimonasvancanneytii	S	1	1
Brochothrix	G	1	0
Brochothrixthermosphacta	S	1	1
Brucellainopinata	S	1	1
Brujitavirus	G	1	0
Buchneraaphidicola(Baizongiapistaciae)	S1	1	0
Buchneraaphidicola(Brachycauduscardui)	S1	1	1
Buchneraaphidicola(Cinaracedri)	S1	1	0
Buchneraaphidicola(Cinaracurtihirsuta)	S1	1	1
BuchneraaphidicolaBCc	S2	1	1
Buchneraaphidicolastr.Bp(Baizongiapistaciae)	S2	1	1
BurkholderiaambifariaMC40-6	S1	1	1
Burkholderiaanthina	S	1	1
Burkholderiadolosa	S	1	0
BurkholderiadolosaPC543	S1	1	1
BurkholderiaglumaeAU6208	S1	1	1
BurkholderiapseudomalleiK42	S1	1	1
BurkholderiapseudomalleiMSHR305	S1	1	1
Burkholderiasp.KBS0801	S	1	1
Burkholderiasp.KJ006	S	1	1
Burkholderiasp.MSMB617WGS	S	1	1
Burkholderiasp.PAMC28687	S	1	1
BurkholderiavirusDC1	S	1	1
Buttiauxellasp.3AFRM03	S	1	1
Butyrivibriofibrisolvens	S	1	1
Caldicellulosiruptorobsidiansis	S	1	0
CaldicellulosiruptorobsidiansisOB47	S1	1	1
Caldiserica	P	1	0
Caldiserica/Cryosericotagroup	D1	1	0
Caldisericaceae	F	1	0
Caldisericales	O	1	0
Caldisericia	C	1	0
Caldisericum	G	1	0
Caldisericumexile	S	1	0
CaldisericumexileAZM16c01	S1	1	1
Caldivirga	G	1	0
Caldivirgamaquilingensis	S	1	0
CaldivirgamaquilingensisIC-167	S1	1	1
Caloramator	G	1	0
Caloramatorsp.E03	S	1	1
Campylobacterblaseri	S	1	1
Campylobactercuniculorum	S	1	0
CampylobactercuniculorumDSM23162=LMG24588	S1	1	1
Campylobactercurvus	S	1	1
Campylobacteriguaniorum	S	1	1
Campylobacterinsulaenigrae	S	1	1
Campylobactermucosalis	S	1	1
Campylobacterpinnipediorum	S	1	0
Campylobacterpinnipediorumsubsp.pinnipediorum	S1	1	1
Campylobacterrectus	S	1	1
Campylobactersp.CFSAN093238	S	1	1
Campylobactersp.RM16704	S	1	1
Campylobacterureolyticus	S	1	1
Canadagoosecoronavirus	S	1	1
CandidatusAquiluna	G	1	0
CandidatusArthromitus	G	1	0
CandidatusCarsonellaruddiiPCisolateNHV	S1	1	1
CandidatusDeianiraea	G	1	0
CandidatusDeianiraeaceae	F	1	0
CandidatusDeianiraeavastatrix	S	1	1
CandidatusEndolissoclinumfaulkneriL2	S1	1	1
CandidatusEndomicrobiumtrichonymphae	S	1	1
CandidatusEnterovibrioluxaltus	S	1	1
CandidatusGeothermarchaeota	P	1	0
CandidatusHoaglandella	G	1	0
CandidatusHoaglandellaendobia	S	1	1
CandidatusLokiarchaeota	P	1	0
CandidatusMethanoplasma	G	1	0
CandidatusMethanoplasmatermitum	S	1	1
CandidatusMethylopumilusplanktonicus	S	1	1
CandidatusMethylopumilusturicensis	S	1	1
CandidatusNardonella	G	1	0
CandidatusNitrosopumiluskoreensis	S	1	0
CandidatusNitrosopumiluskoreensisAR1	S1	1	1
CandidatusNitrosotenuis	G	1	0
CandidatusNitrosotenuiscloacae	S	1	1
CandidatusNitrospirainopinata	S	1	1
CandidatusPrometheoarchaeum	G	1	0
CandidatusPrometheoarchaeumsyntrophicum	S	1	1
CandidatusRickettsiellaviridis	S	1	1
CandidatusRiesia	G	1	0
CandidatusRiesiapediculischaeffi	S	1	1
CandidatusSulfurimonasbaltica	S	1	1
CandidatusSyntrophocurvum	G	1	0
CandidatusSyntrophocurvumalkaliphilum	S	1	1
Capnocytophagaendodontalis	S	1	1
Caproiciproducenssp.7D4C2	S	1	1
Carnobacteriuminhibens	S	1	0
Carnobacteriuminhibenssubsp.gilichinskyi	S1	1	1
Cellvibriojaponicus	S	1	1
Cetia	G	1	0
Cetiapacifica	S	1	1
Chaphamaparvovirus	G	1	0
Chebruvirinae	F1	1	0
Chimpanzeeherpesvirusstrain105640	S1	1	1
Chitinibacterfontanus	S	1	1
Chitinophagacaeni	S	1	1
Chitinophagasp.1303	S	1	1
Chitinophagasp.1310	S	1	1
Chitinophagasp.MD30	S	1	1
Chlamydiatrachomatis	S	1	1
Chlorobiumchlorochromatii	S	1	0
ChlorobiumchlorochromatiiCaD3	S1	1	1
Chlorobiumphaeovibrioides	S	1	1
Chloroflexusaggregans	S	1	0
ChloroflexusaggregansDSM9485	S1	1	1
Chromobacteriumsp.IIBBL112-1	S	1	1
ChromobacteriumviolaceumATCC12472	S1	1	1
Chryseobacteriumbalustinum	S	1	1
Chryseobacteriumsp.6424	S	1	1
Chryseobacteriumsp.G0201	S	1	1
Chryseobacteriumsp.NEB161	S	1	1
Chryseobacteriumsp.POL2	S	1	1
Chryseobacteriumsp.SNUWT5	S	1	1
Chthonomonadaceae	F	1	0
Chthonomonadales	O	1	0
Chthonomonadetes	C	1	0
Chthonomonas	G	1	0
Chthonomonascalidirosea	S	1	0
ChthonomonascalidiroseaT49	S1	1	1
Citrobacterfreundiicomplexsp.CFNIH9	S	1	1
Citrobacterrodentium	S	1	0
CitrobacterrodentiumICC168	S1	1	1
Citrobactersp.RHB25-C09	S	1	1
Citrobactersp.RHBSTW-00599	S	1	1
Clavibactermichiganensissubsp.michiganensisNCPPB382	S2	1	1
Clostridioidesdifficile630	S1	1	1
Clostridiumaceticum	S	1	1
Clostridiumargentinense	S	1	1
Clostridiumbaratii	S	1	1
ClostridiumbotulinumE	S1	1	0
ClostridiumbotulinumE3str.AlaskaE43	S2	1	1
Clostridiumbutyricum	S	1	1
Clostridiumcellulovorans	S	1	0
Clostridiumcellulovorans743B	S1	1	1
Clostridiumdrakei	S	1	1
Clostridiumestertheticum	S	1	0
Clostridiumestertheticumsubsp.estertheticum	S1	1	1
Clostridiumkluyveri	S	1	1
Clostridiumnovyi	S	1	1
Clostridiumpasteurianum	S	1	1
Clostridiumsp.AWRP	S	1	1
Clostridiumtetani	S	1	1
Clostridiumtyrobutyricum	S	1	1
Cobetiapacifica	S	1	1
Cobetiasp.L2A1	S	1	1
Cohaesibacter	G	1	0
Cohaesibactersp.ES.047	S	1	1
Cohnellacandidum	S	1	1
Cohnellasp.KS22	S	1	1
Coleofasciculaceae	F	1	0
Colwelliasp.20A7	S	1	1
Colwelliasp.Arc7-635	S	1	1
Commensalibacter	G	1	0
Conexivisphaera	G	1	0
Conexivisphaeracalidus	S	1	1
Coopervirus	G	1	1
Corynebacteriumammoniagenes	S	1	1
Corynebacteriumargentoratense	S	1	0
CorynebacteriumargentoratenseDSM44202	S1	1	1
Corynebacteriumcrudilactis	S	1	1
Corynebacteriumdiphtheriaebv.mitis	S1	1	0
Corynebacteriumdiphtheriaebv.mitisstr.ISS3319	S2	1	1
Corynebacteriumepidermidicanis	S	1	1
Corynebacteriumglutamicum	S	1	1
Corynebacteriumpelargi	S	1	1
Corynebacteriumpseudopelargi	S	1	1
Corynebacteriumrenale	S	1	1
Corynebacteriumresistens	S	1	0
CorynebacteriumresistensDSM45100	S1	1	1
Corynebacteriumrouxii	S	1	1
Corynebacteriumsp.sy039	S	1	1
Corynebacteriumulcerans	S	1	1
CorynebacteriumurealyticumDSM7111	S1	1	1
CoxiellaendosymbiontofAmblyommasculptum	S	1	1
Crocosphaera	G	1	0
Crocosphaerasubtropica	S	1	0
CrocosphaerasubtropicaATCC51142	S1	1	1
Cronobactermuytjensii	S	1	0
CronobactermuytjensiiATCC51329	S1	1	1
Cronobacterturicensis	S	1	0
Cronobacterturicensisz3032	S1	1	1
Cryptobacterium	G	1	0
Cryptobacteriumcurtum	S	1	0
CryptobacteriumcurtumDSM15641	S1	1	1
Cryptococcusneoformansvar.neoformansJEC21	S2	1	1
Curtobacteriumsp.Csp2	S	1	1
Cutibacteriumacnes266	S1	1	1
Cyanobacteriaceae	F	1	0
Cyanobacterium	G	1	0
Cyanobacteriumaponinum	S	1	0
CyanobacteriumaponinumPCC10605	S1	1	1
Cyanothecaceae	F	1	0
Cyanothece	G	1	0
Cyanothecesp.PCC7425	S	1	1
Cytomegalovirus	G	1	0
Dactylococcopsis	G	1	0
Dactylococcopsissalina	S	1	0
DactylococcopsissalinaPCC8305	S1	1	1
Dehalobacter	G	1	1
Dehalococcoidesmccartyi195	S1	1	1
Dehalogenimonaslykanthroporepellens	S	1	0
DehalogenimonaslykanthroporepellensBL-DC-9	S1	1	1
DeinococcuswulumuqiensisR12	S1	1	1
Denitrobacterium	G	1	0
Denitrobacteriumdetoxificans	S	1	1
Dermacoccusnishinomiyaensis	S	1	1
Dermocarpellaceae	F	1	0
Desulfocapsa	G	1	0
Desulfocapsasulfexigens	S	1	0
DesulfocapsasulfexigensDSM10523	S1	1	1
Desulfoglaeba	G	1	0
Desulfoglaebaalkanexedens	S	1	0
DesulfoglaebaalkanexedensALDC	S1	1	1
Desulfosporosinusacidiphilus	S	1	0
DesulfosporosinusacidiphilusSJ4	S1	1	1
Desulfosporosinusmeridiei	S	1	0
DesulfosporosinusmeridieiDSM13257	S1	1	1
Desulfosporosinusyoungiae	S	1	0
DesulfosporosinusyoungiaeDSM17734	S1	1	1
Desulfovibriohydrothermalis	S	1	0
DesulfovibriohydrothermalisAM13=DSM14728	S1	1	1
Desulfovibriosp.G11	S	1	1
Desulfurella	G	1	0
Desulfurellaacetivorans	S	1	0
DesulfurellaacetivoransA63	S1	1	1
Desulfurobacteriaceae	F	1	0
Desulfurobacteriales	O	1	0
Desulfurobacterium	G	1	0
Desulfurobacteriumthermolithotrophum	S	1	0
DesulfurobacteriumthermolithotrophumDSM11699	S1	1	1
Desulfuromonassoudanensis	S	1	1
Dichelobacter	G	1	0
Dichelobacternodosus	S	1	1
Dickeyasp.DW0440	S	1	1
Dickeyasp.NCPPB3274	S	1	1
Dokdonia	G	1	0
Dokdoniasp.Dokd-P16	S	1	1
Duplopiviricetes	C	1	0
Durnavirales	O	1	0
Dysgonomonassp.HDW5B	S	1	1
Echinicola	G	1	0
Echinicolarosea	S	1	1
Ehrlichiaruminantium	S	1	1
Emalynvirus	G	1	0
Empedobacterbrevis	S	1	1
Encephalitozooncuniculi	S	1	0
EncephalitozooncuniculiGB-M1	S1	1	1
Encephalitozoonintestinalis	S	1	0
EncephalitozoonintestinalisATCC50506	S1	1	1
Endomicrobiumproavitum	S	1	1
Enterobactercloacaesubsp.cloacae	S1	1	0
Enterobactercloacaesubsp.cloacaeATCC13047	S2	1	1
EnterobacteriaceaeendosymbiontofDonaciadentata	S	1	1
EnterobacteriaceaeendosymbiontofDonaciasimplex	S	1	1
EnterobacteriaceaeendosymbiontofDonaciavulgaris	S	1	1
Enterobactersichuanensis	S	1	1
Enterobactersp.E20	S	1	1
Enterobactersp.RHBSTW-00175	S	1	1
Enterobactersp.RHBSTW-00994	S	1	1
Enterococcusavium	S	1	1
EnterococcusfaecalisATCC29212	S1	1	1
Enterococcusgilvus	S	1	1
Enterococcushirae	S	1	1
EnterococcusmundtiiQU25	S1	1	1
Enterovibrio	G	1	0
Entomomonas	G	1	0
Entomomonasmoraniae	S	1	1
Entomoplasma	G	1	0
Entomoplasmamelaleucae	S	1	1
Entomoplasmataceae	F	1	0
Epsilonproteobacteriaincertaesedis	C1	1	0
Eremotheciumgossypii	S	1	0
EremotheciumgossypiiATCC10895	S1	1	1
Ermolevavirus	G	1	0
ErwiniaphageEa35-70	S1	1	1
ErwiniaphagePEp14	S	1	1
Erwiniapyrifoliae	S	1	1
ErwiniavirusEa35-70	S	1	0
Erysipelothrixpiscisicarius	S	1	1
Escherichiaalbertii	S	1	1
EscherichiacoliM12	S1	1	1
EscherichiacoliM8	S1	1	1
EscherichiacoliO10:H32	S1	1	1
EscherichiacoliO182:H21	S1	1	1
EscherichiacoliO18ac:H14	S1	1	1
EscherichiaphageECBP2	S1	1	1
EscherichiaphageNC29	S1	1	1
EscherichiaphagephiKT	S1	1	1
EscherichiavirusECB2	S	1	0
EscherichiavirusNC29	S	1	0
EscherichiavirusPhiKT	S	1	0
EscherichiavirusRB43	S	1	1
Euzebyella	G	1	0
Euzebyellamarina	S	1	1
Exiguobacteriumsp.MH3	S	1	1
Faserviricetes	C	1	0
FelinesakobuvirusA	S1	1	1
Fibrellasp.ES10-3-2-2	S	1	1
Filifactor	G	1	0
Filifactoralocis	S	1	0
FilifactoralocisATCC35896	S1	1	1
Fimbriimonadaceae	F	1	0
Fimbriimonadales	O	1	0
Fimbriimonadia	C	1	0
Fimbriimonas	G	1	0
Fimbriimonasginsengisoli	S	1	0
FimbriimonasginsengisoliGsoil348	S1	1	1
Fischerella	G	1	0
Fischerellasp.NIES-4106	S	1	1
Flaviflexussp.H23T48	S	1	1
Flaviflexussp.dk850	S	1	1
Flavihumibacter	G	1	0
Flavihumibactersp.SB-02	S	1	1
Flavobacteriumbranchiophilum	S	1	0
FlavobacteriumbranchiophilumFL-15	S1	1	1
Flavobacteriumcommune	S	1	1
Flavobacteriumcrocinum	S	1	1
Flavobacteriumhaoranii	S	1	1
Flavobacteriumnitrogenifigens	S	1	1
Flavobacteriumsp.HYN0086	S	1	1
Flavobacteriumsp.KBS0721	S	1	1
Formosaagariphila	S	1	0
FormosaagariphilaKMM3901	S1	1	1
Formosasediminum	S	1	1
Formosasp.L2A11	S	1	1
FowlaviadenovirusC	S	1	1
Francisellanoatunensis	S	1	0
Francisellanoatunensissubsp.noatunensis	S1	1	0
Francisellanoatunensissubsp.noatunensisFSC774	S2	1	1
Francisellaphilomiragia	S	1	0
Francisellaphilomiragiasubsp.philomiragiaATCC25015	S1	1	1
Francisellasalina	S	1	1
Francisellasp.FSC1006	S	1	1
Francisellasp.Scap27	S	1	1
Francisellatularensissubsp.holarctica	S1	1	0
Francisellatularensissubsp.holarcticaOSU18	S2	1	1
Francisellatularensissubsp.tularensis	S1	1	1
Francisellauliginis	S	1	1
Fusobacteriummortiferum	S	1	0
FusobacteriummortiferumATCC9817	S1	1	1
Fusobacteriumnecrophorumsubsp.funduliforme	S1	1	1
Fusobacteriumnucleatumsubsp.polymorphum	S1	1	1
Fusobacteriumsp.NSJ-57	S	1	1
Galbibacter	G	1	0
Galbibactersp.BG1	S	1	1
Gammacoronavirus	G	1	0
Gardnerella	G	1	0
Gardnerellavaginalis	S	1	1
Geitlerinema	G	1	0
Geitlerinemasp.PCC7407	S	1	1
Gemellahaemolysans	S	1	1
Gemellamorbillorum	S	1	1
Gemmatamassiliana	S	1	1
Geobacillussp.46C-IIa	S	1	1
Geobacillussp.GHH01	S	1	1
Geobacillusthermocatenulatus	S	1	1
Geobacillusthermodenitrificans	S	1	1
Geobacillusthermoleovoransgroup	G1	1	0
Geobactermetallireducens	S	1	0
GeobactermetallireducensGS-15	S1	1	1
Geovibrio	G	1	0
Geovibriothiophilus	S	1	1
Gimesiamaris	S	1	1
Glaciecola	G	1	0
Glaciecolaamylolytica	S	1	1
Glaesserellasp.15-184	S	1	1
Gloeothece	G	1	0
Gloeotheceverrucosa	S	1	0
GloeotheceverrucosaPCC7822	S1	1	1
GluconobacteroxydansDSM3504	S1	1	1
Glutamicibactersp.ZJUTW	S	1	1
Gordoniaajococcus	S	1	1
GordoniaphageEmalyn	S1	1	1
GordoniaphagePhinally	S	1	1
GordoniaphageSecretariat	S	1	1
GordoniavirusEmalyn	S	1	0
Gramella	G	1	0
Gramellasalexigens	S	1	1
Granulicellamallensis	S	1	0
GranulicellamallensisMP5ACTX8	S1	1	1
Granulicellasp.WH15	S	1	1
Granulosicoccus	G	1	0
Granulosicoccusantarcticus	S	1	0
GranulosicoccusantarcticusIMCC3135	S1	1	1
Haematospirillum	G	1	0
Haematospirillumjordaniae	S	1	1
Hafniasp.CBA7124	S	1	1
Hahellasp.KA22	S	1	1
Halalkaliarchaeum	G	1	0
Halalkaliarchaeumdesulfuricum	S	1	1
Halanaerobialesincertaesedis	O1	1	0
Halarchaeum	G	1	0
Halarchaeumsp.CBA1220	S	1	1
Halobacilluslitoralis	S	1	1
Halobacillusmangrovi	S	1	1
Halobacteriumsalinarum	S	1	1
Halobacteriumsp.DL1	S	1	1
Halobellus	G	1	0
Halobelluslimi	S	1	1
Halobiforma	G	1	0
Halobiformalacisalsi	S	1	0
HalobiformalacisalsiAJ5	S1	1	1
Halocella	G	1	0
Halocellasp.SP3-1	S	1	1
Halodesulfurarchaeum	G	1	0
Halodesulfurarchaeumformicicum	S	1	1
Haloferacalesincertaesedis	O1	1	0
Haloferaxmediterranei	S	1	0
HaloferaxmediterraneiATCC33500	S1	1	1
Halolamina	G	1	0
Halolaminasp.CBA1230	S	1	1
Halomonassp.AM6	S	1	1
Halomonassp.N3-2A	S	1	1
Halopenitus	G	1	0
Halopenituspersicus	S	1	1
Halorientalis	G	1	0
Halorientalissp.IM1011	S	1	1
Halorubrumlacusprofundi	S	1	0
HalorubrumlacusprofundiATCC49239	S1	1	1
Halorubrumsp.CBA1229	S	1	1
Halorubrumsp.RHB-C	S	1	1
Halosimplexpelagicum	S	1	1
Halostella	G	1	0
Halostellapelagica	S	1	1
Haloterrigenasp.YPL8	S	1	1
Halothiobacillusneapolitanus	S	1	0
Halothiobacillusneapolitanusc2	S1	1	1
Hamaparvovirinae	F1	1	0
Hapalosiphonaceae	F	1	0
Hedgehogcoronavirus1	S	1	0
Helicobacterapodemus	S	1	1
Helicobactercanadensis	S	1	1
Helicobactercetorum	S	1	0
HelicobactercetorumMIT00-7128	S1	1	1
Helicobacterheilmannii	S	1	0
HelicobacterheilmanniiASB1.4	S1	1	1
Helicobacterhimalayensis	S	1	1
HelicobacterpyloriSS1	S1	1	1
Helicobactersp.MIT01-6242	S	1	1
Hippea	G	1	0
Hippeamaritima	S	1	0
HippeamaritimaDSM10411	S1	1	1
Hofneiviricota	P	1	0
Hoyosella	G	1	0
Hoyosellasubflava	S	1	0
HoyosellasubflavaDQS3-9A1	S1	1	1
Hubeipicorna-likevirus27	S	1	1
Hydrogenobaculumsp.Y04AAS1	S	1	1
Hymenobacterbaengnokdamensis	S	1	1
HyphomicrobiumdenitrificansATCC51888	S1	1	1
Hytrosaviridae	F	1	0
Idiomarinasp.OT37-5b	S	1	1
Ignavibacteriaceae	F	1	0
Ignavibacterium	G	1	0
Ignavibacteriumalbum	S	1	0
IgnavibacteriumalbumJCM16511	S1	1	1
Ignicoccus	G	1	0
Ignicoccushospitalis	S	1	0
IgnicoccushospitalisKIN4/I	S1	1	1
Inoviridae	F	1	0
IntrasporangiumcalvumDSM43043	S1	1	1
Iodobacter	G	1	0
Iodobacterfluviatilis	S	1	1
Jeotgalibacaarthritidis	S	1	1
Jonquetella	G	1	0
Jonquetellaanthropi	S	1	0
JonquetellaanthropiDSM22815	S1	1	1
KlebsiellapneumoniaeCG43	S1	1	1
Klebsiellasp.PO552	S	1	1
Klebsiellasp.WP3-W18-ESBL-02	S	1	1
Kordiaantarctica	S	1	1
KosakoniacowaniiJCM10956=DSM18146	S1	1	1
KosakoniaradicincitansDSM16656	S1	1	1
KosakoniasacchariSP1	S1	1	1
Kroppenstedtiaeburnea	S	1	1
Kurthia	G	1	0
Kurthiazopfii	S	1	1
Labrenziasp.PHM005	S	1	1
Labrenziasp.THAF82	S	1	1
Lachnoclostridiumsp.YL32	S	1	1
Lacrimisporasaccharolytica	S	1	0
LactobacillusacidophilusNCFM	S1	1	1
Lactobacillusanimalis	S	1	1
Lactobacillusbackii	S	1	1
Lactobacillusbifermentans	S	1	1
Lactobacilluscasei	S	1	1
Lactobacilluscrustorum	S	1	1
Lactobacillusgasseri	S	1	1
Lactobacillusginsenosidimutans	S	1	1
Lactobacillusheilongjiangensis	S	1	1
Lactobacillushordei	S	1	1
Lactobacillusjensenii	S	1	1
Lactobacilluslindneri	S	1	1
Lactobacillusmanihotivorans	S	1	1
Lactobacillussaerimneri	S	1	1
Lactobacilluszhachilii	S	1	1
Lactococcusgarvieae	S	1	1
Lavidaviridae	F	1	0
Leeuwenhoekiella	G	1	0
Leeuwenhoekiellasp.ZYFB001	S	1	1
Legionellaanisa	S	1	1
Legionellalansingensis	S	1	1
Legionellawaltersii	S	1	1
Leminorella	G	1	0
Leminorellarichardii	S	1	1
Lentibacillus	G	1	0
Lentibacillussp.CBA3610	S	1	1
Leptospiraborgpetersenii	S	1	0
LeptospiraborgpeterseniiserovarHardjo-bovis	S1	1	1
Leptospirasantarosai	S	1	1
Leptotrichiabuccalis	S	1	0
LeptotrichiabuccalisC-1013-b	S1	1	1
Leptotrichiasp.oraltaxon212	S	1	1
Leuconostocgelidum	S	1	1
Leuconostocpseudomesenteroides	S	1	1
Ligilactobacillusagilis	S	1	1
Limnobaculum	G	1	0
Limnobaculumparvum	S	1	1
Lineavirus	G	1	0
Liquorilactobacillusnagelii	S	1	1
Loebvirae	K	1	0
Luteibacterrhizovicinus	S	1	0
LuteibacterrhizovicinusDSM16549	S1	1	1
Lutibacter	G	1	0
Lutibacterprofundi	S	1	1
Lysinibacillussp.2017	S	1	1
Lysinibacillussphaericus	S	1	1
Lysobactersp.H23M47	S	1	1
Macacamulattapapillomavirus3	S	1	1
Macrococcus	G	1	0
Macrococcuscaseolyticus	S	1	1
MagnetospirillumgryphiswaldenseMSR-1	S1	1	0
MagnetospirillumgryphiswaldenseMSR-1v2	S2	1	1
Mahella	G	1	0
Mahellaaustraliensis	S	1	0
Mahellaaustraliensis50-1BON	S1	1	1
Mannheimiahaemolytica	S	1	0
MannheimiahaemolyticaD171	S1	1	1
Mannheimiasp.USDA-ARS-USMARC-1261	S	1	1
Marinobacteradhaerens	S	1	0
MarinobacteradhaerensHP15	S1	1	1
MarinobacterhydrocarbonoclasticusATCC49840	S1	1	1
Marinobactersp.Arc7-DN-1	S	1	1
Marinobactersp.CP1	S	1	1
Marinobactersp.JH2	S	1	1
Marinobactersp.NP-4(2019)	S	1	1
Marinobactersp.es.042	S	1	1
Marinomonassp.MWYL1	S	1	1
Maritalea	G	1	0
Maritaleamyrionectae	S	1	1
Martelellaendophytica	S	1	1
Massiliasp.Dwa41.01b	S	1	1
Maveriviricetes	C	1	0
Melissococcus	G	1	0
Melissococcusplutonius	S	1	0
MelissococcusplutoniusS1	S1	1	1
Melonpartitivirus	S	1	1
Merismopediaceae	F	1	0
Mesobacillus	G	1	0
Mesobacillusforaminis	S	1	1
MesorhizobiumciceribiovarbiserrulaeWSM1271	S2	1	1
MesorhizobiumlotiNZP2037	S1	1	1
Mesorhizobiumsp.M1B.F.Ca.ET.045.04.1.1	S	1	1
Mesorhizobiumsp.M9A.F.Ca.ET.002.03.1.2	S	1	1
Mesotogaprima	S	1	0
MesotogaprimaMesG1.Ag.4.2	S1	1	1
Metabacillus	G	1	0
Metabacilluslitoralis	S	1	1
Metallosphaera	G	1	0
Metallosphaeracuprina	S	1	0
MetallosphaeracuprinaAr-4	S1	1	1
Methanobacteriumformicicum	S	1	1
Methanobacteriumsp.MB1	S	1	1
Methanococcaceae	F	1	0
Methanococcales	O	1	0
Methanococci	C	1	0
Methanococcus	G	1	0
Methanococcusmaripaludis	S	1	1
Methanoplanus	G	1	0
Methanoplanuslimicola	S	1	0
MethanoplanuslimicolaDSM2279	S1	1	1
Methanoregula	G	1	0
Methanoregulaboonei	S	1	0
Methanoregulaboonei6A8	S1	1	1
Methanosaetaharundinacea	S	1	0
Methanosaetaharundinacea6Ac	S1	1	1
Methanosarcinabarkeri	S	1	0
Methanosarcinabarkeri3	S1	1	1
Methanosarcinaflavescens	S	1	1
Methanosarcinamazei	S	1	1
Methanosarcinasiciliae	S	1	1
Methanothrix	G	1	0
Methanotrichaceae	F	1	0
Methylomonasdenitrificans	S	1	1
Methylomonaskoyamae	S	1	1
Methylomonassp.LW13	S	1	1
MethylorubrumpopuliBJ001	S1	1	1
Methylorubrumzatmanii	S	1	1
MicrobacteriumphageArete	S	1	1
MicrobacteriumphageMin1	S1	1	1
Microbacteriumsp.LKL04	S	1	1
Microbacteriumsp.YJN-G	S	1	1
Microbacteriumsp.str.China	S	1	1
MicrobacteriumvirusMin1	S	1	0
Microbulbifersp.A4B17	S	1	1
MicrococcusluteusNCTC2665	S1	1	1
Microcoleus	G	1	0
Microcoleussp.PCC7113	S	1	1
Microcystissp.MC19	S	1	1
Micromonosporasp.L5	S	1	1
Minunavirus	G	1	0
Moorea	G	1	0
Mooreaproducens	S	1	0
MooreaproducensPAL-8-15-08-1	S1	1	1
Moorellaglycerini	S	1	1
Moorellathermoacetica	S	1	1
Moraxellabovis	S	1	1
Moritellamarina	S	1	0
MoritellamarinaATCC15381	S1	1	1
Moritellayayanosii	S	1	1
Mucilaginibacter	G	1	0
Mucilaginibacterxinganensis	S	1	1
Murdochiella	G	1	0
Murdochiellavaginalis	S	1	1
Muricauda	G	1	0
Muricaudalutaonensis	S	1	1
Muridbetaherpesvirus1	S	1	1
Muriicola	G	1	0
Muriicolasp.MMS17-SY002	S	1	1
Muromegalovirus	G	1	0
Muscadomesticasalivaryglandhypertrophyvirus	S1	1	1
Muscahytrosavirus	S	1	0
Muscavirus	G	1	0
Mycoavidus	G	1	1
Mycobacteriumavium104	S1	1	1
MycobacteriumintracellulareMOTT-02	S1	1	1
Mycobacteriumlepraemurium	S	1	1
Mycobacteriumsp.ELW1	S	1	1
Mycobacteriumsp.KMS	S	1	1
Mycobacteriumsp.QIA-37	S	1	1
MycobacteriumtuberculosisBT2	S1	1	1
MycobacteriumvirusBrujita	S	1	1
Mycobacteroideschelonae	S	1	1
MycolicibacteriumgilvumSpyr1	S1	1	1
Mycolicibacteriummonacense	S	1	1
Mycolicibacteriumsp.CBMA213	S	1	1
Mycoplasmaconjunctivae	S	1	1
Mycoplasmafelis	S	1	1
Mycoplasmagallisepticum	S	1	1
Mycoplasmahaemofelis	S	1	0
Mycoplasmahaemofelisstr.Langford1	S1	1	1
Mycoplasmahominis	S	1	1
Mycoplasmaparvum	S	1	0
Mycoplasmaparvumstr.Indiana	S1	1	1
Mycoplasmapneumoniae	S	1	1
Mycoplasmapulmonis	S	1	1
Mycoplasmasp.NEAQ87857	S	1	1
Mycoplasmopsis	G	1	0
Mycoplasmopsiscalifornica	S	1	1
Myroidesodoratus	S	1	0
MyroidesodoratusDSM2801	S1	1	1
Natrinemaversiforme	S	1	1
Natronococcus	G	1	0
Natronococcusoccultus	S	1	0
NatronococcusoccultusSP4	S1	1	1
Natronorubrumaibiense	S	1	1
Nautiliasp.PV-1	S	1	1
Neisseriamucosa	S	1	1
Neisseriawadsworthii	S	1	1
Neisseriazoodegmatis	S	1	1
Neokomagataea	G	1	0
Neokomagataeatanensis	S	1	1
Neorickettsiafindlayensis	S	1	1
Neptunomonasconcharum	S	1	1
Nibribacter	G	1	0
Nibribactersp.BT10	S	1	1
Nitratiruptor	G	1	0
Nitratiruptorsp.SB155-2	S	1	1
Nitrincola	G	1	0
Nitrincolasp.KXZD1103	S	1	1
Nitrobacter	G	1	0
Nitrobacterhamburgensis	S	1	0
NitrobacterhamburgensisX14	S1	1	1
Nitrosococcuswardiae	S	1	1
Nitrosomonassp.Is79A3	S	1	1
Nitrosopumilaceae	F	1	0
Nitrosopumilales	O	1	0
Nitrosopumilus	G	1	0
Nitrospiradefluvii	S	1	1
Nitrospirajaponica	S	1	1
Nostocpunctiforme	S	1	0
NostocpunctiformePCC73102	S1	1	1
Nostocsp.C052	S	1	1
Nostocsp.PCC7524	S	1	1
Nostocsp.TCL26-01	S	1	1
Oceanisphaeraprofunda	S	1	1
Oceanobacillus	G	1	0
Oceanobacilluskimchii	S	1	0
OceanobacilluskimchiiX50	S1	1	1
Oleispira	G	1	0
Oleispiraantarctica	S	1	0
OleispiraantarcticaRB-8	S1	1	1
Oligella	G	1	0
Oligellaurethralis	S	1	1
Olleyaaquimaris	S	1	1
Orientiatsutsugamushistr.Gilliam	S1	1	1
Oxalobacter	G	1	0
Oxalobacterformigenes	S	1	1
Paenibacillusglucanolyticus	S	1	1
Paenibacillusguangzhouensis	S	1	1
Paenibacillusjilunlii	S	1	1
PaenibacillusmucilaginosusK02	S1	1	1
Paenibacillusprotaetiae	S	1	1
Paenibacillussp.37	S	1	1
Paenibacillussp.Cedars	S	1	1
Paenibacillussp.E222	S	1	1
Paenibacillussp.FSLH7-0357	S	1	1
Paenibacillussp.FSLH7-0737	S	1	1
Paenibacillussp.FSLR5-0345	S	1	1
Paenibacillussp.HB172198	S	1	1
Paenibacillussp.M-152	S	1	1
Paenibacillussp.URB8-2	S	1	1
Paenibacillussp.lzh-N1	S	1	1
Paenibacillusterrae	S	1	0
PaenibacillusterraeHPL-003	S1	1	1
Paeniclostridium	G	1	0
Paeniclostridiumsordellii	S	1	1
Paludisphaera	G	1	0
Paludisphaeraborealis	S	1	1
Paninealphaherpesvirus3	S	1	0
Paninebetaherpesvirus2	S	1	1
Pantoeaalhagi	S	1	1
Pantoeasp.201603H	S	1	1
Papillomaviridae	F	1	0
Papovaviricetes	C	1	0
Paraburkholderiasp.PGU19	S	1	1
Paraburkholderiaxenovorans	S	1	0
ParaburkholderiaxenovoransLB400	S1	1	1
Paraphotobacterium	G	1	0
Paraphotobacteriummarinum	S	1	1
Parapoxvirus	G	1	1
Parashewanellaspongiae	S	1	1
Partitiviridae	F	1	0
Parvoviridae	F	1	0
Pasteurellamultocidasubsp.multocida	S1	1	0
Pasteurellamultocidasubsp.multocidastr.Pm70	S2	1	1
Pectobacteriumatrosepticum	S	1	1
PectobacteriumphageZF40	S	1	1
Pectobacteriumwasabiae	S	1	0
PectobacteriumwasabiaeCFBP3304	S1	1	1
Pediococcusacidilactici	S	1	1
Pediococcusacidilacticigroup	G1	1	0
Pediococcusclaussenii	S	1	1
Pediococcuspentosaceus	S	1	1
Pedobactercryoconitis	S	1	1
Pedobacterginsengisoli	S	1	1
Pedobactersp.G11	S	1	1
Pelagibacterium	G	1	0
Pelagibacteriumhalotolerans	S	1	1
Pelargoniumleafcurlvirus	S	1	1
Pelobacteracetylenicus	S	1	1
Pelobactercarbinolicus	S	1	0
PelobactercarbinolicusDSM2380	S1	1	1
Pelobactersp.SFB93	S	1	1
Pelolinea	G	1	0
Pelolineasubmarina	S	1	1
Peptoniphilusharei	S	1	1
Peribacillus	G	1	0
Peribacillussimplex	S	1	1
Petrotoga	G	1	0
Petrotogamobilis	S	1	0
PetrotogamobilisSJ95	S1	1	1
Phaeobacterporticola	S	1	1
Phaeocystisglobosavirusvirophage	S	1	1
Photobacteriumdamselaesubsp.damselae	S1	1	1
Photobacteriumgaetbulicola	S	1	0
PhotobacteriumgaetbulicolaGung47	S1	1	1
Piccovirales	O	1	0
PipistrellusbatcoronavirusHKU5	S	1	1
Planktothrix	G	1	0
Planktothrixagardhii	S	1	0
PlanktothrixagardhiiNIVA-CYA126/8	S1	1	1
Planococcusantarcticus	S	1	0
PlanococcusantarcticusDSM14505	S1	1	1
Planococcussp.PAMC21323	S	1	1
Planomicrobium	G	1	0
Planomicrobiumglaciei	S	1	1
Plantibacterflavus	S	1	1
Plantibactersp.M259	S	1	1
Plasmodium(Haemamoeba)	G1	1	0
Plasmodiumgaboni	S	1	1
Plasmodiumrelictum	S	1	1
Pleurocapsales	O	1	0
Polaribactersp.BM10	S	1	1
Polaribactersp.L3A8	S	1	1
Polaribactersp.SA4-12	S	1	1
Polybotosvirus	G	1	0
Polynucleobacteracidiphobus	S	1	1
Polynucleobacterduraquae	S	1	1
Pontibacterkorlensis	S	1	1
Pontimonas	G	1	0
Pontimonassalivibrio	S	1	1
Porcineparvovirus7	S1	1	1
Priklausovirales	O	1	0
Prochlorococcusmarinusstr.MIT9215	S1	1	1
Prochlorococcusmarinusstr.MIT9515	S1	1	1
Prochlorococcusmarinussubsp.pastoris	S1	1	0
Prochlorococcusmarinussubsp.pastorisstr.CCMP1986	S2	1	1
PropionibacteriumphageLauchelly	S1	1	1
PropionibacteriumphagePHL095N00	S1	1	1
PropionibacteriumvirusLauchelly	S	1	0
PropionibacteriumvirusPHL095N00	S	1	0
Prosthecochlorissp.CIB2401	S	1	1
Prosthecochlorissp.GSB1	S	1	1
Providenciaalcalifaciens	S	1	1
Providenciarettgeri	S	1	1
Pseudoalteromonasagarivorans	S	1	1
Pseudoalteromonasprydzensis	S	1	0
PseudoalteromonasprydzensisACAM620	S1	1	1
PseudoalteromonasspongiaeUST010723-006	S1	1	1
Pseudoalteromonastranslucida	S	1	1
Pseudoclostridium	G	1	0
Pseudoclostridiumthermosuccinogenes	S	1	1
Pseudodesulfovibriosp.SRB007	S	1	1
Pseudohongiella	G	1	0
Pseudohongiellaspirulinae	S	1	1
PseudomonasaeruginosaLES400	S1	1	1
Pseudomonasasplenii	S	1	1
Pseudomonasgranadensis	S	1	1
PseudomonasmendocinaS5.2	S1	1	1
PseudomonasprotegensCHA0	S1	1	1
PseudomonasputidaH8234	S1	1	1
Pseudomonassavastanoi	S	1	0
Pseudomonassavastanoipv.savastanoi	S1	1	0
Pseudomonassavastanoipv.savastanoiNCPPB3335	S2	1	1
Pseudomonassp.14181154	S	1	1
Pseudomonassp.A214	S	1	1
Pseudomonassp.ADAK22	S	1	1
Pseudomonassp.CFA	S	1	1
Pseudomonassp.DTU12.3	S	1	1
Pseudomonassp.GR6-02	S	1	1
Pseudomonassp.LM8	S	1	1
Pseudomonassp.NIBRBAC000502773	S	1	1
Pseudomonassp.R2-37-08W	S	1	1
Pseudomonassp.R4-34-07	S	1	1
Pseudomonassp.SGAir0191	S	1	1
Pseudomonassp.TMW2.1634	S	1	1
Pseudomonassp.UW4	S	1	1
Psychrobactersp.	S	1	1
Psychrobactersp.DAB_AL43B	S	1	1
Psychromonasingrahamii	S	1	0
Psychromonasingrahamii37	S1	1	1
Pyrobaculumaerophilum	S	1	0
Pyrobaculumaerophilumstr.IM2	S1	1	1
Pyrobaculumferrireducens	S	1	1
Pyrococcusabyssi	S	1	0
PyrococcusabyssiGE5	S1	1	1
Pyrococcusyayanosii	S	1	0
PyrococcusyayanosiiCH1	S1	1	1
Pyrodictiaceae	F	1	0
Pyrodictium	G	1	0
Pyrodictiumdelaneyi	S	1	1
Quintoviricetes	C	1	0
RalstoniasolanacearumGMI1000	S1	1	1
Rhizobiumleguminosarumbv.trifoliiCB782	S2	1	1
Rhizobiumleguminosarumbv.viciae248	S2	1	1
RhizobiumphaseoliBrasil5	S1	1	1
Rhizobiumsp.NIBRBAC000502774	S	1	1
Rhizobiumsp.TAL182	S	1	1
Rhodococcusaetherivorans	S	1	1
Rhodococcusbiphenylivorans	S	1	1
RhodococcusfasciansA21d2	S1	1	1
RhodococcushoagiiATCC33707	S1	1	1
Rhodococcussp.2G	S	1	1
Rhodococcussp.AQ5-07	S	1	1
Rhodococcussp.DMU1	S	1	1
Rhodococcussp.S2-17	S	1	1
RhodothermusmarinusDSM4252	S1	1	1
RhodovulumsulfidophilumDSM1374	S1	1	1
Rickettsiella	G	1	0
Rivularia	G	1	0
Rivulariasp.PCC7116	S	1	1
Robiginitalea	G	1	0
Robiginitaleabiformata	S	1	0
RobiginitaleabiformataHTCC2501	S1	1	1
Rodentibacter	G	1	0
Rodentibacterheylii	S	1	1
Romboutsiahominis	S	1	1
Romboutsiasp.CE17	S	1	1
Roseimaritima	G	1	0
Roseimaritimaulvae	S	1	1
Roseobacterlitoralis	S	1	0
RoseobacterlitoralisOch149	S1	1	1
Roseovariussp.AK1035	S1	1	1
Roseovariussp.TM1035	S	1	0
Rothiaamarae	S	1	1
Rowavirales	O	1	0
Rubinisphaera	G	1	0
Rubinisphaerabrasiliensis	S	1	0
RubinisphaerabrasiliensisDSM5305	S1	1	1
Ruegeriasp.THAF33	S	1	1
Saccharomycescerevisiae	S	1	0
SaccharomycescerevisiaeS288C	S1	1	1
Sakobuvirus	G	1	0
SakobuvirusA	S	1	0
Salaquimonas	G	1	0
Salaquimonaspukyongi	S	1	1
Salicibibacter	G	1	0
Salicibibacterhalophilus	S	1	1
SalicolaphageCGphi29	S	1	1
Salinivibriokushneri	S	1	1
Salmonellaentericasubsp.diarizonae	S1	1	1
Salmonellaentericasubsp.entericaserovarBareillystr.CFSAN000669	S3	1	1
Salmonellaentericasubsp.entericaserovarEnteritidis	S2	1	0
Salmonellaentericasubsp.entericaserovarEnteritidisstr.EC20110355	S3	1	1
Salmonellaentericasubsp.entericaserovarMbandakastr.ATCC51958	S3	1	1
Salmonellaentericasubsp.entericaserovarNewport	S2	1	0
Salmonellaentericasubsp.entericaserovarNewportstr.USMARC-S3124.1	S3	1	1
Salmonellaentericasubsp.entericaserovarTyphimurium	S2	1	1
Salmonellaentericasubsp.salamaeserovar55:k:z39	S2	1	0
Salmonellaentericasubsp.salamaeserovar55:k:z39str.1315K	S3	1	1
SalmonellaphageIKe	S1	1	1
SalmonellavirusIKe	S	1	0
Schaaliacardiffensis	S	1	0
SchaaliacardiffensisF0333	S1	1	1
Sciuripoxvirus	G	1	0
Selenomonassp.Marseille-Q3039	S	1	1
Selenomonassp.oraltaxon126	S	1	1
Selenomonassputigena	S	1	0
SelenomonassputigenaATCC35185	S1	1	1
SerratiaphageParlo	S	1	1
Serratiaplymuthica4Rx13	S1	1	1
Serratiasp.FDAARGOS_506	S	1	1
Serratiasp.FS14	S	1	1
Serratiasp.JUb9	S	1	1
Serratiasp.P2ACOL2	S	1	1
Serratiasymbioticastr.Cinaracedri	S1	1	1
ShewanellabalticaOS223	S1	1	1
Shewanelladonghaensis	S	1	1
Shewanellajaponica	S	1	1
Shewanellakhirikhana	S	1	1
Shewanellalivingstonensis	S	1	1
Shewanellapolaris	S	1	1
Shewanellapsychrophila	S	1	1
Shewanellaputrefaciens	S	1	1
Shewanellasp.Arc9-LZ	S	1	1
Shewanellasp.M2	S	1	1
Shewanellasp.Scap07	S	1	1
Shewanellasp.WE21	S	1	1
ShigellaphageVB_Ship_A7	S1	1	1
ShigellavirusA7	S	1	0
Siansivirga	G	1	0
Siansivirgazeaxanthinifaciens	S	1	0
SiansivirgazeaxanthinifaciensCC-SAMT-1	S1	1	1
SinorhizobiumfrediiCCBAU45436	S1	1	1
SinorhizobiummelilotiAK83	S1	1	1
Sphingobacteriumdaejeonense	S	1	1
Sphingobacteriumsp.ML3W	S	1	1
Sphingobiumsp.EP60837	S	1	1
Sphingobiumsp.PAMC28499	S	1	1
Sphingobiumsp.SCG-1	S	1	1
Sphingomonassp.HDW15B	S	1	1
Sphingorhabduslacus	S	1	1
Sphingorhabdussp.M41	S	1	1
Spiribactersalinus	S	1	0
SpiribactersalinusM19-40	S1	1	1
Spiroplasmafloricola	S	1	0
Spiroplasmafloricola23-6	S1	1	1
Spirosomaaerolatum	S	1	1
Spirosomamontaniterrae	S	1	1
Spirosomasp.KUDC1026	S	1	1
Squirrelpoxvirus	S	1	1
Stanieria	G	1	0
Stanieriasp.NIES-3757	S	1	1
Staphylococcusagnetis	S	1	1
Staphylococcusaureussubsp.aureusMN8	S2	1	1
Staphylococcusepidermidis	S	1	1
Staphylococcusfleurettii	S	1	1
Staphylococcushaemolyticus	S	1	1
Staphylococcushominis	S	1	1
Staphylococcushyicus	S	1	1
Staphylococcussaprophyticus	S	1	1
Staphylococcussciuri	S	1	1
Staphylococcussuccinus	S	1	1
Staphylospora	G	1	0
Staphylosporamarina	S	1	1
StenotrophomonasmaltophiliaJV3	S1	1	1
Streptococcusagalactiae	S	1	1
Streptococcuscanis	S	1	1
Streptococcusdysgalactiae	S	1	1
Streptococcusferus	S	1	1
Streptococcusgordonii	S	1	1
Streptococcusiniae	S	1	1
Streptococcusoralissubsp.oralis	S1	1	1
Streptococcuspluranimalium	S	1	1
StreptococcuspneumoniaeTCH8431/19A	S1	1	1
Streptococcusporcinus	S	1	1
Streptococcuspseudoporcinus	S	1	1
Streptococcusratti	S	1	1
Streptococcussalivarius	S	1	1
Streptococcussp.Z15	S	1	1
Streptococcussp.oraltaxon431	S	1	1
StreptococcusthermophilusLMD-9	S1	1	1
Streptococcusvestibularis	S	1	1
Streptomycescinereoruber	S	1	1
Streptomycesfungicidicus	S	1	1
StreptomycesphageVWB	S	1	1
Streptomycesplatensis	S	1	1
Streptomycessp.14R-10	S	1	1
Streptomycessp.KPB2	S	1	1
Streptomycessp.M56	S	1	1
Streptomycessp.MOE7	S	1	1
Streptomycessp.NA02536	S	1	1
Streptomycessp.NA03103	S	1	1
Streptomycessp.PAMC26508	S	1	1
Streptomycessp.WAC00288	S	1	1
Studiervirinae	F1	1	0
Succinivibrio	G	1	0
Succinivibriodextrinosolvens	S	1	1
Succinivibrionaceae	F	1	0
Sulfuriferulanivalis	S	1	1
Sulfurihydrogenibiumazorense	S	1	0
SulfurihydrogenibiumazorenseAz-Fu1	S1	1	1
Sulfurimonasgotlandica	S	1	0
SulfurimonasgotlandicaGD1	S1	1	1
Sulfurimonassp.B2	S	1	1
Sulfurisphaera	G	1	0
Sulfurisphaeraohwakuensis	S	1	1
Sulfurospirillumhalorespirans	S	1	0
SulfurospirillumhalorespiransDSM13726	S1	1	1
Sulfurospirillumsp.ACSTCE	S	1	1
SynechococcusphageS-CAM1	S1	1	1
SynechococcusphageS-CAM22	S	1	1
Synechococcussp.A15-62	S	1	1
Synechococcussp.CC9605	S	1	1
Synechococcussp.PCC7336	S	1	1
Synechococcussp.RCC307	S	1	1
Synechococcussp.WH7803	S	1	1
SynechococcusvirusSCAM1	S	1	0
Synechocystis	G	1	0
Syntrophomonadaceae	F	1	0
Tannerellaforsythia92A2	S1	1	1
Tannerellasp.oraltaxonHOT-286	S	1	1
Tectiliviricetes	C	1	0
Tenacibaculumdicentrarchi	S	1	1
Tenacibaculumjejuense	S	1	1
Tenacibaculumsp.SZ-18	S	1	1
Tepidanaerobacteraceae	F	1	0
Tepiditoga	G	1	0
Tepiditogaspiralis	S	1	1
Teredinibactersp.Bs08	S	1	1
Teredinibacterturnerae	S	1	0
TeredinibacterturneraeT7901	S1	1	1
Tetragenococcusosmophilus	S	1	1
Tevenvirinae	F1	1	0
ThalassolituusoleivoransMIL-1	S1	1	1
ThalassolituusoleivoransR6-15	S1	1	1
Thalassospiraxiamenensis	S	1	0
ThalassospiraxiamenensisM-5=DSM17429	S1	1	1
Thalassotalea	G	1	0
Thalassotaleasp.HSM43	S	1	1
Thaumarchaeotaincertaesedis	P1	1	0
Thermanaeromonas	G	1	0
Thermanaeromonastoyohensis	S	1	0
ThermanaeromonastoyohensisToBE	S1	1	1
ThermoanaerobacteralesFamilyIV.IncertaeSedis	F	1	0
Thermoanaerobacterium	G	1	0
Thermoanaerobacteriumthermosaccharolyticum	S	1	1
Thermobaculum	G	1	0
Thermobaculumterrenum	S	1	0
ThermobaculumterrenumATCCBAA-798	S1	1	1
Thermococcuspeptonophilus	S	1	1
Thermococcussp.P6	S	1	1
Thermocrinisalbus	S	1	0
ThermocrinisalbusDSM14484	S1	1	1
Thermocrinisminervae	S	1	1
Thermocrinisruber	S	1	1
Thermodesulfobacteriumcommune	S	1	0
ThermodesulfobacteriumcommuneDSM2178	S1	1	1
Thermodesulfobacteriumsp.TA1	S	1	1
Thermofilaceae	F	1	0
Thermofilum	G	1	0
Thermofilumadornatum	S	1	0
Thermofilumadornatus1505	S1	1	1
Thermogutta	G	1	0
Thermoguttaceae	F	1	0
Thermoguttaterrifontis	S	1	1
Thermoproteus	G	1	0
Thermoproteusuzoniensis	S	1	0
Thermoproteusuzoniensis768-20	S1	1	1
Thermosediminibacterales	O	1	0
Thermosynechococcuselongatus	S	1	0
ThermosynechococcuselongatusPKUAC-SCTE542	S1	1	1
Thermosynechococcussp.CL-1	S	1	1
Thermusoshimai	S	1	0
ThermusoshimaiJL-2	S1	1	1
Thermusthermophilus	S	1	1
Thiomonasarsenitoxydans	S	1	1
ThiomonasintermediaK12	S1	1	1
Tolecusatellitidae	F	1	0
Tolypothrichaceae	F	1	0
Tolypothrix	G	1	0
Tolypothrixsp.PCC7910	S	1	1
Tomatoleafcurlbetasatellite	S	1	1
Treponemaphagedenis	S	1	1
Treponemaprimitia	S	1	0
TreponemaprimitiaZAS-2	S1	1	1
Trueperellabialowiezensis	S	1	1
Trueperellapyogenes	S	1	1
Trypanosomabruceigambiense	S1	1	0
TrypanosomabruceigambienseDAL972	S2	1	1
Tubulavirales	O	1	0
Turicibactersanguinis	S	1	1
Turicibactersp.H121	S	1	1
Undibacteriumsp.KW1	S	1	1
Undibacteriumsp.YM2	S	1	1
Ungulatechaphamaparvovirus1	S	1	0
Urechidicola	G	1	0
Urechidicolacroceus	S	1	1
Veillonellaparvula	S	1	1
Veillonellasp.T1-7	S	1	1
Vibrioaquimaris	S	1	1
Vibrioazureus	S	1	1
Vibriobreoganii	S	1	1
VibriocampbelliiATCCBAA-1116	S1	1	1
VibriocampbelliiCAIM519=NBRC15631	S1	1	1
VibriocholeraeIEC224	S2	1	1
Vibriogazogenes	S	1	1
Vibrioharveyi	S	1	1
Vibriojasicida	S	1	0
Vibriojasicida090810c	S1	1	1
Vibriosp.Scap24	S	1	1
Vibriosp.ZWAL4003	S	1	1
Vibriosp.dhg	S	1	1
Vibriosplendidus	S	1	1
Virgibacillussp.SK37	S	1	1
Weissellacryptocerci	S	1	1
Weissellahellenica	S	1	1
Weissellaparamesenteroides	S	1	1
Weissellasoli	S	1	1
Wenyingzhuangia	G	1	0
Wenyingzhuangiafucanilytica	S	1	1
Winkia	G	1	0
Winkiasp.C64	S	1	1
Winogradskyellahelgolandensis	S	1	1
WolbachiaendosymbiontofCruorifilariatuberocauda	S	1	1
WolbachiaendosymbiontofDrosophilasimulans	S	1	0
WolbachiaendosymbiontofDrosophilasimulanswHa	S1	1	1
Wolbachiapipientis	S	1	1
Xanthomonasaxonopodispv.vasculorum	S2	1	1
Xanthomonasaxonopodissubcluster9.3	S1	1	0
Xanthomonascampestrispv.raphani	S1	1	1
Xanthomonaseuvesicatoriapv.allii	S1	1	0
Xanthomonaseuvesicatoriapv.alliiCFBP6369	S2	1	1
XenorhabdusbovieniiSS-2004	S1	1	1
Xenorhabdusdoucetiae	S	1	1
Xenorhabduspoinarii	S	1	0
XenorhabduspoinariiG6	S1	1	1
Yersiniaaleksiciae	S	1	1
Yersiniacanariae	S	1	1
Yersiniafrederiksenii	S	1	1
Yersiniapestis3770	S1	1	1
Yersiniaruckeri	S	1	1
Zurhausenvirales	O	1	0
[Clostridium]saccharolyticumWM1	S1	1	1
[Mannheimia]succiniciproducens	S	1	0
[Mannheimia]succiniciproducensMBEL55E	S1	1	1
[Pseudomonas]mesoacidophila	S	1	1
cyanobacteriumendosymbiontofEpithemiaturgida	S	1	0
cyanobacteriumendosymbiontofEpithemiaturgidaisolateEtSBLakeYunoko	S1	1	1
endosymbiontofEuscepespostfasciatus	S	1	1
endosymbiontofPachyrhynchusinfernalis	S	1	1
mealybugsecondaryendosymbionts	F3	1	0
primatepapillomaviruses	F2	1	0
secondaryendosymbiontofCtenarytainaeucalypti	S	1	1
secondaryendosymbiontofTrabutinamannipara	S	1	1
unclassifiedAdhaeribacter	G1	1	0
unclassifiedAmniculibacterium	G1	1	0
unclassifiedAneurinibacillus	G1	1	0
unclassifiedAuritidibacter	G1	1	0
unclassifiedButtiauxella	G1	1	0
unclassifiedCaloramator	G1	1	0
unclassifiedCandidatusAquiluna	G1	1	1
unclassifiedCandidatusArthromitus	G1	1	1
unclassifiedCandidatusBlochmanniaendosymbionts	G1	1	0
unclassifiedCobetia	G1	1	0
unclassifiedCohaesibacter	G1	1	0
unclassifiedCommensalibacter	G1	1	1
unclassifiedCoxiella(in:Bacteria)	G1	1	0
unclassifiedCyanobacteria	P1	1	0
unclassifiedCyanothece	G1	1	0
unclassifiedDokdonia	G1	1	0
unclassifiedFibrella	G1	1	0
unclassifiedFischerella	G1	1	0
unclassifiedFlavihumibacter	G1	1	0
unclassifiedFormosa	G1	1	0
unclassifiedGalbibacter	G1	1	0
unclassifiedGammacoronavirus	G1	1	0
unclassifiedGeitlerinema	G1	1	0
unclassifiedGlaesserella	G1	1	0
unclassifiedGlutamicibacter	G1	1	0
unclassifiedHafnia	G1	1	0
unclassifiedHahella	G1	1	0
unclassifiedHalarchaeum	G1	1	0
unclassifiedHalobacterium	G1	1	0
unclassifiedHalocella	G1	1	0
unclassifiedHalolamina	G1	1	0
unclassifiedHalorientalis	G1	1	0
unclassifiedHaloterrigena	G1	1	0
unclassifiedHelicobacter	G1	1	0
unclassifiedIdiomarina	G1	1	0
unclassifiedLachnoclostridium	G1	1	0
unclassifiedLavidaviridae	F1	1	0
unclassifiedLeeuwenhoekiella	G1	1	0
unclassifiedLentibacillus	G1	1	0
unclassifiedMannheimia	G1	1	0
unclassifiedMarinomonas	G1	1	0
unclassifiedMethanobacterium	G1	1	0
unclassifiedMicrocoleus	G1	1	0
unclassifiedMicrocystis	G1	1	0
unclassifiedMuriicola	G1	1	0
unclassifiedMycolicibacterium	G1	1	0
unclassifiedMycoplasma	G1	1	0
unclassifiedNautilia	G1	1	0
unclassifiedNibribacter	G1	1	0
unclassifiedNitratiruptor	G1	1	0
unclassifiedNitrincola	G1	1	0
unclassifiedNitrosomonas	G1	1	0
unclassifiedPapillomaviridae	F1	1	0
unclassifiedPartitiviridae	F1	1	0
unclassifiedPelobacter	G1	1	0
unclassifiedPseudodesulfovibrio	G1	1	0
unclassifiedRivularia(in:Bacteria)	G1	1	0
unclassifiedRomboutsia	G1	1	0
unclassifiedSpiroplasma	G1	1	1
unclassifiedStanieria	G1	1	0
unclassifiedSynechocystis	G1	1	1
unclassifiedTannerella	G1	1	0
unclassifiedTeredinibacter	G1	1	0
unclassifiedTerrabacteriagroup	D2	1	0
unclassifiedThalassotalea	G1	1	0
unclassifiedThermodesulfobacterium	G1	1	0
unclassifiedThermosynechococcus	G1	1	0
unclassifiedThermotoga	G1	1	1
unclassifiedTolypothrix	G1	1	0
unclassifiedTuricibacter	G1	1	0
unclassifiedVeillonella	G1	1	0
unclassifiedWinkia	G1	1	0

### Sheet: S11 - delta frequencies 
dates	calendar_week	b16172_deconvolution	b16172_RKI	M:I82T::T26767C
2021-02-19	7	0.0337645	0	0
2021-02-25	8	0.0370552	0	0
2021-03-04	9	0.0129663	0	0
2021-03-11	10	0.0176732	0	0
2021-03-25	12	0.00104056	0.001	0
2021-04-08	14	0	0.001	0
2021-04-22	16	0.00635713	0.007	0.055577
2021-04-27	17	0.00598975	0.014	0.0666047
2021-05-12	19	0.030118	0.026	0
2021-05-19	20	0	0.031	0
2021-05-27	21	0	0.035	0.2118
2021-06-10	23	0.0377992	0.182	0.102389

### Sheet: S12 - RT-qPCR primers
Primer	Sequence	Source
SARS-CoV-2 E	ACAGGTACGTTAATAGTTAATAGCGT, ATATTGCAGCAGTACGCACACA	doi: 10.2807/1560-7917.ES.2020.25.3.2000045
CDC N1	GACCCCAAAATCAGCGAAAT, TCTGGTTACTGCCAGTTGAATCTG	CDC https://www.cdc.gov/coronavirus/2019-ncov/lab/rt-pcr-panel-primer-probes.html
CDC N2	TTACAAACATTGGCCGCAAA, GCGCGACATTCCGAAGAA	CDC https://www.cdc.gov/coronavirus/2019-ncov/lab/rt-pcr-panel-primer-probes.html
IMP-Orf1b	TGGGGTTTTACAGGTAACCT, AACACGCTTAACAAAGCACTC	doi: 10.1016/j.lanepe.2021.100086
TODO add new Artic v4 Primer!

### Sheet: S14 - linear regression results
mutation	pvalues	coefficients	sigflag
S:Q498H::A23056C	9.1279e-07	0.00495868	NA
S:T572N::C23277A	0.00156076	0.0027734	NA
S:H519N::C23117A	0.00149557	0.00274511	NA
S:K417T::A22812C	0.000655169	0.00249716	sigmut
S:E484A::A23013C	0.00141051	0.00224434	NA		S:Q498H::A23056C
S:A570D::C23271A	0.0572725	0.00211733	sigmut		S:T572N::C23277A
S:S494P::T23042C	0.0918569	0.00124148	NA		S:H519N::C23117A
S:N501Y::A23063T	0.299706	0.00113337	sigmut		S:K417T::A22812C
S:S477N::G22992A	0.667816	0.000280033	sigmut		S:E484A::A23013C
S:G496V::G23049T	0.225905	0.000227346	NA		S:S494P::T23042C
S:K529-::G23149A	0.00874777	0.000131621	NA		S:S477N::G22992A
S:L452R::T22917G	0.87738	0.000124926	sigmut
S:L425V::T22835G	0.226636	9.23134e-05	NA		S:Q498H::A23056C	S:T572N::C23277A	S:H519N::C23117A	S:K417T::A22812C	S:E484A::A23013C	S:S494P::T23042C	S:S477N::G22992A
S:T478S::A22994T	0.0898055	8.64584e-05	NA
S:Y508*::C23086A	1.19545e-15	7.75315e-05	NA
S:Q506K::C23078A	2.79903e-06	5.52807e-05	NA
S:A522E::C23127A	6.07232e-07	5.20437e-05	NA
S:G548-::C23206A	6.62259e-09	5.00608e-05	NA
S:A520E::C23121A	8.84716e-08	4.6671e-05	NA
S:P507Q::C23082A	4.52867e-18	4.32004e-05	NA
S:F543L::C23191A	1.30603e-20	3.51062e-05	NA
S:V503F::G23069T	2.56048e-06	3.17974e-05	NA
S:A475S::G22985T	3.33846e-09	3.13961e-05	NA
S:G496C::G23048T	2.83238e-14	2.97583e-05	NA
S:G447C::G22901T	1.293e-08	2.87707e-05	NA
S:P527H::C23142A	2.75119e-14	2.7364e-05	NA
S:G502V::G23067T	2.96276e-06	2.4021e-05	NA
S:P527T::C23141A	1.22163e-09	1.91515e-05	NA
S:F565C::T23256G	2.87679e-08	1.87163e-05	NA
S:L517R::T23112G	0.0088515	1.83455e-05	NA
S:P507T::C23081A	0.000573872	1.71527e-05	NA
S:D571E::C23275A	5.00451e-13	1.5392e-05	NA
S:Q563K::C23249A	2.88338e-10	1.44683e-05	NA
S:G446C::G22898T	1.46718e-10	1.40053e-05	NA
S:G504V::G23073T	0.0479337	1.19868e-05	NA
S:N437K::T22873G	0.00183043	1.02656e-05	NA
S:P521T::C23123A	0.00760988	9.74209e-06	NA
S:P499-::C23059A	0.118151	9.66719e-06	NA
S:G504C::G23072T	0.00220815	9.59786e-06	NA
S:F515L::T23107G	0.00139126	9.29903e-06	NA
S:G482C::G23006T	0.0225825	9.22617e-06	NA
S:Q564H::A23254C	0.394534	7.64384e-06	NA
S:G446V::G22899T	0.0293582	7.32775e-06	NA
S:Y451*::C22915A	0.0115857	5.16477e-06	NA
S:S530Y::C23151A	0.225915	4.39108e-06	NA
S:V445G::T22896G	0.000605707	4.29867e-06	NA
S:D574A::A23283C	0.00331864	3.90436e-06	NA
S:Q474H::G22984T	0.0883592	3.12911e-06	NA
S:G413W::G22799T	0.00681158	2.85975e-06	NA
S:P426Q::C22839A	0.991443	1.71297e-08	NA
S:F565L::T23257G	0.996144	-1.67578e-08	NA
S:T430K::C22851A	0.9435	-1.3396e-07	NA
S:N544K::T23194G	0.817431	-4.16392e-07	NA
S:I569M::T23269G	0.702755	-7.02096e-07	NA
S:Y423S::A22830C	0.787686	-7.50862e-07	NA
S:R408S::A22786C	0.70136	-8.80082e-07	NA
S:D428A::A22845C	0.770291	-9.45785e-07	NA
S:V576G::T23289G	0.703267	-1.06209e-06	NA
S:P426-::A22840C	0.695747	-1.06255e-06	NA
S:D574E::T23284G	0.702725	-1.07056e-06	NA
S:T430P::A22850C	0.775653	-1.13554e-06	NA
S:V407-::C22783A	0.702255	-1.96788e-06	NA
S:I434L::A22862C	0.787164	-2.13928e-06	NA
S:V483F::G23009T	0.892372	-7.55881e-06	NA
S:T478I::C22995T	0.00464894	-1.51147e-05	NA
S:Q498K::C23054A	0.214453	-2.8427e-05	NA
S:T478K::C22995A	0.635004	-7.02799e-05	sigmut
S:Y451F::A22914T	1.81522e-05	-0.00010035	NA
S:E484K::G23012A	0.741032	-0.000289571	sigmut
